# Systematic comparison of phenome-wide admixture mapping and genome-wide association in a diverse biobank

**DOI:** 10.1101/2024.11.18.24317494

**Authors:** Sinead Cullina, Ruhollah Shemirani, Samira Asgari, Eimear E. Kenny

**Affiliations:** Institute for Genomic Health, Icahn School of Medicine at Mount Sinai, New York, NY; Department of Genetics and Genomic Sciences, Icahn School of Medicine at Mount Sinai, New York, NY, USA; Division of Genomic Medicine, Department of Medicine, Icahn School of Medicine at Mount Sinai, New York, NY, USA; Division of General Internal Medicine, Department of Medicine, Icahn School of Medicine At Mount Sinai, New York, NY, USA

## Abstract

Biobank-scale association studies that include Hispanic/Latino(a) (HL) and African American (AA) populations remain underrepresented, limiting the discovery of disease associated genetic factors in these groups. We present here a systematic comparison of phenome-wide admixture mapping (AM) and genome-wide association (GWAS) using data from the diverse Bio*Me* biobank in New York City. Our analysis highlights 77 genome-wide significant AM signals, 48 of which were not detected by GWAS, emphasizing the complementary nature of these two approaches. AM-tagged variants show significantly higher minor allele frequency and population differentiation (Fst) while GWAS demonstrated higher odds ratios, underscoring the distinct genetic architecture identified by each method. This study offers a comprehensive phenome-wide AM resource, demonstrating its utility in uncovering novel genetic associations in underrepresented populations, particularly for variants missed by traditional GWAS approaches.

## Supplemental Tables S1-S4 for "Systematic comparison of phenome-wide admixture mapping and genome-wide association in a diverse biobank"

### Sheet: S1 HL admixture mapping results
association_id	phecode	MarkerID	cytoband	allele2 (ancestry tested)	AC_Allele2	AF_Allele2	p.value	p.value.NA	AF_case	AF_ctrl	phenotype	category	ratio_case_cont	min_pos_collapsed	OR_CI	peak_midpoint	type	finemapped_variant	rsid	pval_cond	Annotation	Detailed Annotation	Distance to TSS	Nearest PromoterID	Nearest Ensembl	Gene Name	Gene Alias	Gene Description	Gene Type	GNOMAD_AFR_AF	GNOMAD_AMR_AF	GNOMAD_EAS_AF	GNOMAD_EUR_AF	GNOMAD_SAS_AF
288.1_HIS_anc2_1	288.1	1:158907131:A:G	q23.2	A	7228	0.245516	3.07e-10	3.13e-11	0.405405	0.243068	Decreased white blood cell count	hematopoietic	222:14498	1:158.907-159.795	2.19 (1.72-2.8)	159351295	all	chr1:159338749:G:A	rs16842041	2.85615e-05	Intergenic	Intergenic	-24090	NM_001004467	ENSG00000196266	OR10J3	OR1-25|OR10J3P	olfactory receptor family 10 subfamily J member 3	protein-coding	0.7179	0.0548	0	0.003	0
282.5_HIS_anc2_11	282.5	11:5225282:T:G	p15.4	A	7570	0.254814	1.47e-09	5.34e-11	0.784314	0.252989	Sickle cell anemia	hematopoietic	51:14803	11:4.71-6.006	4.95 (2.95-8.31)	5357918	all	chr11:5193071:C:T	rs73398698	0.0120046	Intergenic	L1MC2|LINE|L1	7629	NM_001004760	ENSG00000176742	OR51V1	OR11-36|OR51A12	olfactory receptor family 51 subfamily V member 1	protein-coding	0.2579	0.0303	0.0595	0.0169	0.1258
288.11_HIS_anc2_1	288.11	1:159598023:T:C	q23.2	A	7210	0.243762	7.77e-08	1.57e-08	0.440299	0.241965	Neutropenia	hematopoietic	134:14655	1:158.907-160.359	2.33 (1.71-3.16)	159633073	all	chr1:159359791:A:T	rs16842049	0.00620164	Intergenic	Intergenic	-45132	NM_001004467	ENSG00000196266	OR10J3	OR1-25|OR10J3P	olfactory receptor family 10 subfamily J member 3	protein-coding	0.6959	0.0533	0	0.003	0
174.11_HIS_anc0_1	174.11	1:200512692:T:C	q32.1	N	3675	0.200338	2.02e-07	9.02e-08	0.241192	0.198625	Malignant neoplasm of female breast	neoplasms	369:8803	1:200.287-203.284	1.72 (1.4-2.11)	201785379	female	chr1:201860849:A:G	rs75528426	0.000322245	intron (NM_018085, intron 13 of 23)	Charlie1|DNA|hAT-Charlie	-2524	NR_106797	ENSG00000277681	MIR6739	hsa-mir-6739	microRNA 6739	ncRNA	0.0061	0.1988	0.3552	0.0189	0.1115
367.2_HIS_anc1_14	367.2	14:75348223:C:T	q24.3	E	16438	0.562752	2.73e-07	1.47e-07	0.390476	0.564	Astigmatism	sense organs	105:14500	14:74.626-78.234	0.45 (0.33-0.61)	76429877	all	chr14:76405458:C:T	rs8012921	5.18343e-05	intron (NM_004452, intron 2 of 10)	intron (NM_004452, intron 2 of 10)	34111	NM_004452	ENSG00000119715	ESRRB	DFNB35|ERR2|ERRb|ESRL2|NR3B2	estrogen related receptor beta	protein-coding	0.4054	0.1167	0.251	0.0736	0.1738
440.9_HIS_anc1_1	440.9	1:153139896:T:C	q21.3	E	16685	0.562163	3.8e-07	9.81e-08	0.285714	0.562948	Atherosclerosis of aorta	circulatory system	42:14798	1:153.14-153.537	0.27 (0.16-0.45)	153338655	all	chr1:153368526:GT:G	rs1036474384	9.01641e-06	Intergenic	(T)n|Simple_repeat|Simple_repeat	7073	NM_005621	ENSG00000163221	S100A12	CAAF1|CAGC|CGRP|ENRAGE|MRP-6|MRP6|p6	S100 calcium binding protein A12	protein-coding	NA	NA	NA	NA	NA
772_HIS_anc2_10	772	10:2753697:G:A	p15.2	A	7387	0.249848	4.6e-07	9.26e-08	0.375	0.248858	Symptoms of the muscles	symptoms	116:14667	10:2.687-3.669	2.25 (1.64-3.09)	3177869	all	chr10:3190053:G:C	rs34763085	0.00147048	Intergenic	Intergenic	-17212	NR_144639	ENSG00000107959	PITRM1	MP1|PreP	pitrilysin metallopeptidase 1	protein-coding	0.4682	0.0331	0	0.005	0
174.1_HIS_anc0_1	174.1	1:200512692:T:C	q32.1	N	3678	0.200349	4.67e-07	2.51e-07	0.235294	0.198723	Breast cancer [female]	neoplasms	408:8771	1:200.287-203.284	1.65 (1.36-2.01)	201785379	female	chr1:202931606:A:G	rs4950891	0.000451192	Intergenic	L1MA2|LINE|L1	-2962	NM_001303051	ENSG00000117153	KLHL12	C3IP1|DKIR	kelch like family member 12	protein-coding	0.0053	0.1326	0.1002	0.0358	0.1227
704.8_HIS_anc1_11	704.8	11:116917983:A:C	q23.3	E	15721	0.534183	5.14e-07	1.5e-07	0.27907	0.53493	Other specified diseases of hair and hair follicles	dermatologic	43:14672	11:116.729-117.329	0.28 (0.17-0.46)	117028893	all	chr11:116884325:T:C	rs1269329	0.000341457	intron (NM_001281749, intron 6 of 23)	AluJr|SINE|Alu	-46375	NM_001318021	ENSG00000118137	APOA1	apo(a)	apolipoprotein A1	protein-coding	0.0764	0.4078	0.2232	0.6292	0.2699
433_HIS_anc1_10	433	10:128423193:G:T	q26.2	E	16113	0.558007	7.8e-07	7.58e-07	0.624631	0.552969	Cerebrovascular disease	circulatory system	1015:13423	10:128.119-128.586	1.3 (1.17-1.45)	128352521	all	chr10:128327980:T:G	rs7094583	0.000232655	Intergenic	(T)n|Simple_repeat|Simple_repeat	42030	NR_120619	ENSG00000280953	LINC01163	TCONS_00017722	long intergenic non-protein coding RNA 1163	ncRNA	0.8169	0.7248	0.6071	0.5567	0.6411
038_HIS_anc1_16	38	16:77564480:T:C	q23.1	E	16063	0.553096	7.86e-07	5.14e-07	0.448148	0.55408	Septicemia	infectious diseases	135:14386	16:76.704-77.938	0.51 (0.39-0.67)	77320755	all	chr16:76955504:CT:C	rs1431999308	0.000152618	Intergenic	Intergenic	86568	NR_039870	ENSG00000266426	MIR4719	-	microRNA 4719	ncRNA	NA	NA	NA	NA	NA
687_HIS_anc2_16	687	16:70689037:A:C	q22.1	A	6893	0.243517	8.03e-07	4.1e-07	0.330224	0.241844	Symptoms affecting skin	dermatologic	268:13885	16:69.498-73.192	1.75 (1.4-2.18)	71344962	all	chr16:70482325:C:G	rs9933510	0.0120523	intron (NM_001195139, intron 14 of 17)	intron (NM_001195139, intron 14 of 17)	27730	NM_145059	ENSG00000157353	FCSK	1110046B12Rik|CDGF2|FUK	fucose kinase	protein-coding	0.6263	0.0548	0	0.004	0
495_HIS_anc0_1	495	1:116950809:C:T	p12	N	5940	0.208523	8.86e-07	8.57e-07	0.186076	0.213827	Asthma	respiratory	2722:11521	1:116.745-119.73	1.24 (1.14-1.36)	118237562	all	chr1:119025704:G:A	rs12024908	0.000990816	Intergenic	L1PA3|LINE|L1	-21701	NR_126447		WARS2-IT1	-	WARS2 intronic transcript 1	ncRNA	0.0083	0.4078	0.3433	0.1451	0.092
599.5_HIS_anc2_9	599.5	9:15170742:A:G	p23	A	6727	0.244316	8.92e-07	7.66e-07	0.259721	0.243106	Frequency of urination and polyuria	genitourinary	1003:12764	9:13.459-15.371	1.36 (1.21-1.54)	14414679	all	chr9:14181654:T:C	rs2890982	0.000534136	promoter-TSS (NM_001282787)	promoter-TSS (NM_001282787)	-852	NM_001282787	ENSG00000147862	NFIB	CTF|HMGIC/NFIB|MACID|NF-I/B|NF1-B|NFI-B|NFI-RED|NFIB2|NFIB3	nuclear factor I B	protein-coding	0.2625	0.7867	0.622	0.8539	0.9264
290_HIS_anc2_18	290	18:78002131:C:T	q23	A	7697	0.261999	9.62e-07	7.36e-07	0.360963	0.259413	Delirium dementia and amnestic and other cognitive disorders	mental disorders	374:14315	18:78.002-78.247	1.61 (1.33-1.94)	78124772	all	chr18:78106433:A:T	rs73969694	0.000244356	Intergenic	L1MB7|LINE|L1	-112706	NR_104127		LINC01029	-	long intergenic non-protein coding RNA 1029	ncRNA	0.1823	0.0115	0	0	0
588_HIS_anc2_8	588	8:118182672:G:T	q24.11	A	7587	0.256595	9.74e-07	4.52e-07	0.194301	0.257419	Disorders resulting from impaired renal function	genitourinary	193:14591	8:116.694-118.743	0.47 (0.35-0.64)	117718615	all	chr8:118016162:T:C	rs6469719	0.000412993	intron (NM_000127, intron 1 of 10)	AluSz6|SINE|Alu	-95249	NR_145799		SNORD168	-	small nucleolar RNA, C/D box 168	snoRNA	0.4327	0.0288	0	0.003	0
782.3_HIS_anc2_20	782.3	20:60992315:C:T	q13.33	A	6788	0.243019	1.05e-06	9.46e-07	0.243147	0.243009	Edema	symptoms	985:12981	20:60.798-62.33	0.73 (0.64-0.83)	61564079	all	chr20:61537986:A:G	rs7263969	0.0023321	intron (NM_001252338, intron 1 of 14)	intron (NM_001252338, intron 1 of 14)	38565	NM_001252338	ENSG00000179242	CDH4	CAD4|R-CAD|RCAD	cadherin 4	protein-coding	0.8661	0.3098	0.4008	0.1451	0.1687
290.11_HIS_anc0_7	290.11	7:146856526:C:T	q35	N	6014	0.202792	1.12e-06	2.86e-07	0.281746	0.202115	Alzheimer's disease	mental disorders	126:14702	7:146.413-148.258	2.3 (1.64-3.21)	147335644	all	chr7:147686856:TA:T	NA	0.00599483	intron (NM_014141, intron 13 of 23)	L2a|LINE|L2	15177	NR_133929	ENSG00000230190	LOC105375556	-	uncharacterized LOC105375556	ncRNA	NA	NA	NA	NA	NA
627.3_HIS_anc0_16	627.3	16:11521804:C:T	p13.13	N	3333	0.189031	1.15e-06	6.56e-07	0.270701	0.186015	Postmenopausal atrophic vaginitis	genitourinary	314:8502	16:11.522-11.589	1.71 (1.38-2.12)	11555446	female	chr16:11564278:G:A	rs140790117	1.53383e-05	intron (NR_024320, intron 1 of 3)	intron (NR_024320, intron 1 of 3)	22095	NM_004862	ENSG00000189067	LITAF	PIG7|SIMPLE|TP53I7	lipopolysaccharide induced TNF factor	protein-coding	0.0015	0.1066	0.006	0.004	0.002
174_HIS_anc0_1	174	1:200512692:T:C	q32.1	N	3676	0.200611	1.17e-06	7.15e-07	0.230496	0.199165	Breast cancer	neoplasms	423:8739	1:200.287-203.284	1.61 (1.33-1.95)	201785379	female	chr1:202931606:A:G	rs4950891	0.00106468	Intergenic	L1MA2|LINE|L1	-2962	NM_001303051	ENSG00000117153	KLHL12	C3IP1|DKIR	kelch like family member 12	protein-coding	0.0053	0.1326	0.1002	0.0358	0.1227
356_HIS_anc2_15	356	15:33065061:A:G	q13.3	A	6854	0.233973	1.19e-06	4.33e-07	0.12	0.235351	Hereditary and idiopathic peripheral neuropathy	neurological	175:14472	15:32.694-33.345	0.41 (0.29-0.59)	33019407	all	chr15:33121811:G:A	rs56815735	0.00055583	intron (NM_001277313, intron 4 of 20)	AluSx1|SINE|Alu	-53779	NM_001103184	ENSG00000248905	FMN1	FMN|LD	formin 1	protein-coding	0.4803	0.0317	0.123	0.008	0.0593
585.4_HIS_anc2_1	585.4	1:162073920:A:C	q23.3	A	7261	0.248002	1.3e-06	8.13e-07	0.340625	0.245932	Chronic kidney disease, Stage I or II	genitourinary	320:14319	1:160.854-162.198	1.65 (1.34-2.01)	161525852	all	chr1:161976937:A:G	rs2340727	0.03768	Intergenic	LTR78|LTR|ERV1	47528	NM_001297713	ENSG00000162745	OLFML2B	-	olfactomedin like 2B	protein-coding	0.857	0.1167	0.25	0.1262	0.1646
564_HIS_anc2_7	564	7:154243986:A:G	q36.2	A	7005	0.245703	1.37e-06	9.4e-07	0.174686	0.248167	Functional digestive disorders	digestive	478:13777	7:153.976-155.154	0.62 (0.51-0.75)	154565039	all	chr7:154469555:A:T	rs10237882	0.00127164	intron (NM_001039350, intron 2 of 25)	intron (NM_001039350, intron 2 of 25)	164343	NM_001290252	ENSG00000130226	DPP6	DPL1|DPPX|MRD33|VF2	dipeptidyl peptidase like 6	protein-coding	0.5212	0.049	0	0	0.0061
252_HIS_anc0_2	252	2:162834419:T:G	q24.2	N	6204	0.209637	1.47e-06	6.43e-07	0.117308	0.211288	Disorders of parathyroid gland	endocrine/metabolic	260:14537	2:161.057-163.52	0.47 (0.35-0.64)	162288809	all	chr2:162149164:G:A	rs5645	0.00144557	exon (NM_002054, exon 2 of 6)	exon (NM_002054, exon 2 of 6)	3240	NM_002054	ENSG00000115263	GCG	GLP-1|GLP1|GLP2|GRPP	glucagon	protein-coding	0.0023	0.3112	0.2073	0.0169	0.0389
371_HIS_anc1_5	371	5:148818564:G:A	q32	E	16071	0.567399	1.51e-06	1.31e-06	0.51372	0.568671	Inflammation of the eye	sense organs	328:13834	5:148.619-149.782	0.66 (0.56-0.78)	149200215	all	chr5:148811835:G:A	rs2116714	0.000225882	Intergenic	Tigger3|DNA|TcMar-Tigger	-14758	NM_000024	ENSG00000169252	ADRB2	ADRB2R|ADRBR|B2AR|BAR|BETA2AR	adrenoceptor beta 2	protein-coding	0.5673	0.0821	0.2381	0.0089	0.1851
454.1_HIS_anc0_2	454.1	2:159185919:G:A	q24.2	N	6048	0.212211	1.58e-06	1.4e-06	0.270468	0.207691	Varicose veins of lower extremity	circulatory system	1026:13224	2:159.044-159.658	1.35 (1.19-1.52)	159350997	all	chr2:159213134:T:C	rs56097601	0.138424	intron (NM_001350065, intron 20 of 27)	MER34C|LTR|ERV1	26299	NR_106948	ENSG00000275141	MIR6888	hsa-mir-6888	microRNA 6888	ncRNA	0.034	0.4524	0.2758	0.1461	0.1871
707.3_HIS_anc1_2	707.3	2:168348772:C:T	q24.3	E	15961	0.541638	1.61e-06	9.36e-07	0.702381	0.540717	Chronic ulcer of unspecified site	dermatologic	84:14650	2:168.123-169.201	2.49 (1.71-3.61)	168662115	all	chr2:168270610:C:A	rs12612984	0.000446155	Intergenic	LTR18B|LTR|ERVL	-23015	NM_013233	ENSG00000198648	STK39	DCHT|PASK|SPAK	serine/threonine kinase 39	protein-coding	0.1974	0.3934	0.1796	0.7227	0.5082
733_HIS_anc0_1	733	1:107332494:C:T	p13.3	N	5858	0.203827	1.74e-06	1.56e-06	0.170616	0.206459	Other disorders of bone and cartilage	musculoskeletal	1055:13315	1:106.511-108.12	0.71 (0.62-0.82)	107315301	all	chr1:106965099:T:C	rs17018039	0.0002793	Intergenic	Intergenic	-91546	NM_018137	ENSG00000198890	PRMT6	HRMT1L6	protein arginine methyltransferase 6	protein-coding	0.0008	0.2147	0.2292	0.001	0.0184
577.3_HIS_anc1_8	577.3	8:58016048:C:T	q12.1	E	16534	0.557188	1.74e-06	9.14e-07	0.407895	0.557957	Cyst and pseudocyst of pancreas	digestive	76:14761	8:57.801-58.688	0.41 (0.29-0.59)	58244702	all	chr8:57931224:A:G	rs1436023	0.000574816	Intergenic	Intergenic	-47134	NR_130934	ENSG00000205293	LINC01602	T1560	long intergenic non-protein coding RNA 1602	ncRNA	0.9085	0.5965	0.6974	0.2813	0.4519
427.22_HIS_anc0_7	427.22	7:130803775:T:C	q32.2	N	5903	0.198888	1.84e-06	2.91e-07	0.280374	0.198296	Atrial flutter	circulatory system	107:14733	7:130.154-130.971	2.4 (1.67-3.44)	130562343	all	chr7:130475418:G:A	rs74993149	0.00170807	Intergenic	Intergenic	-10757	NM_001253901	ENSG00000106484	MEST	PEG1	mesoderm specific transcript	protein-coding	0.0015	0.183	0.0417	0.0348	0.002
175_HIS_anc2_4	175	4:103133529:A:G	q24	A	4727	0.256791	2.04e-06	2.72e-07	0.433962	0.255764	Acquired absence of breast	neoplasms	53:9151	4:102.412-103.493	3.45 (2.07-5.76)	102952668	female	chr4:103274091:C:A	rs113669677	0.00150893	Intergenic	L1PA4|LINE|L1	-75682	NM_001286734	ENSG00000138778	CENPE	CENP-E|KIF10|MCPH13|PPP1R61	centromere protein E	protein-coding	0.5272	0.0634	0.005	0.008	0.0082
585.3_HIS_anc0_7	585.3	7:71698909:C:T	q11.22	N	5547	0.191289	2.06e-06	1.77e-06	0.134434	0.195773	Chronic renal failure [CKD]	genitourinary	1060:13439	7:71.464-75.583	0.69 (0.6-0.81)	73523989	all	chr7:72481724:T:A	rs139704347	0.000918095	Intergenic	L1MEc|LINE|L1	-69349	NM_031468	ENSG00000183166	CALN1	CABP8	calneuron 1	protein-coding	0.0015	0.0663	0.001	0	0
587_HIS_anc0_7	587	7:73606109:C:T	q11.22	N	5652	0.190085	2.08e-06	8.85e-07	0.145503	0.190659	Kidney replaced by transpant	genitourinary	189:14678	7:72.195-73.78	0.43 (0.31-0.61)	72987109	all	chr7:72443842:T:A	rs75322971	0.00113101	Intergenic	Intergenic	-31467	NM_031468	ENSG00000183166	CALN1	CABP8	calneuron 1	protein-coding	0.0061	0.1916	0.2153	0.0089	0.1636
261.4_HIS_anc2_15	261.4	15:91758977:G:T	q26.1	A	7345	0.266085	2.13e-06	2.12e-06	0.271115	0.263987	Vitamin D deficiency	endocrine/metabolic	4061:9741	15:90.225-93.161	1.18 (1.1-1.26)	91692724	all	chr15:92369910:G:A	rs7179380	0.00157774	Intergenic	AluSc8|SINE|Alu	-23977	NM_001330416	ENSG00000140557	ST8SIA2	HsT19690|SIAT8-B|SIAT8B|ST8SIA-II|ST8SiaII|STX	ST8 alpha-N-acetyl-neuraminide alpha-2,8-sialyltransferase 2	protein-coding	0.6263	0.1657	0.1448	0.1461	0.1207
215_HIS_anc0_2	215	2:233708590:G:A	q37.1	N	5976	0.204658	2.14e-06	9.05e-07	0.130332	0.205747	Other benign neoplasm of connective and other soft tissue	neoplasms	211:14389	2:233.276-233.757	0.44 (0.31-0.62)	233516392	all	chr2:233572114:T:C	rs117955979	9.97682e-05	Intergenic	L1M5|LINE|L1	-6524	NM_018218	ENSG00000085982	USP40	-	ubiquitin specific peptidase 40	protein-coding	0.0038	0.1167	0.0268	0.001	0
275.51_HIS_anc1_2	275.51	2:129776708:T:C	q14.3	E	15616	0.527817	2.17e-06	1.34e-06	0.606742	0.527339	Hypocalcemia	endocrine/metabolic	89:14704	2:121.841-131.998	2.28 (1.62-3.21)	126919571	all	chr2:128286691:G:A	rs6431007	0.00174137	intron (NM_004807, intron 1 of 1)	intron (NM_004807, intron 1 of 1)	31906	NM_004807	ENSG00000136720	HS6ST1	HH15|HS6ST	heparan sulfate 6-O-sulfotransferase 1	protein-coding	0.789	0.6988	0.7887	0.4423	0.318
428.3_HIS_anc2_2	428.3	2:104338182:C:T	q12.1	A	7350	0.251128	2.26e-06	1.93e-06	0.350081	0.246772	Heart failure with reduced EF [Systolic or combined heart failure]	circulatory system	617:14017	2:100.575-104.87	1.43 (1.23-1.66)	102722578	all	chr2:104337260:C:T	rs11691435	0.000611611	Intergenic	Intergenic	71072	NR_037885		LOC100287010	-	uncharacterized LOC100287010	ncRNA	0.1369	0.83	0.8155	0.8449	0.7035
830_HIS_anc0_12	830	12:97365004:C:T	q23.1	N	5683	0.19388	2.35e-06	3.93e-07	0.297872	0.193208	Dislocation	injuries & poisonings	94:14562	12:94.66-97.79	2.46 (1.69-3.57)	96224860	all	chr12:95934644:G:A	rs12229055	0.0117102	intron (NM_182496, intron 2 of 15)	L1ME4b|LINE|L1	8006	NM_182496	ENSG00000165972	CCDC38	-	coiled-coil domain containing 38	protein-coding	0.003	0.281	0.1091	0.001	0.002
621_HIS_anc0_5	621	5:64929706:G:A	q12.3	N	3463	0.188043	2.54e-06	1.71e-07	0.355769	0.18709	Endometrial hyperplasia	genitourinary	52:9156	5:64.638-65.804	3.22 (1.98-5.24)	65220940	female	chr5:65135142:CT:C	NA	0.00069824	Intergenic	AluSz6|SINE|Alu	346778	NM_197941	ENSG00000049192	ADAMTS6	ADAM-TS 6|ADAM-TS6|ADAMTS-6	ADAM metallopeptidase with thrombospondin type 1 motif 6	protein-coding	NA	NA	NA	NA	NA
585_HIS_anc0_20	585	20:2670312:G:T	p13	N	5635	0.19899	2.64e-06	2.44e-06	0.144547	0.205547	Renal failure	genitourinary	1522:12637	20:2.595-4.972	0.74 (0.65-0.84)	3783720	all	chr20:2890247:G:A	rs191424193	0.000270325	intron (NM_080840, intron 1 of 22)	intron (NM_080840, intron 1 of 22)	16751	NM_080840	ENSG00000132670	PTPRA	HEPTP|HLPR|HPTPA|HPTPalpha|LRP|PTPA|PTPRL2|R-PTP-alpha|RPTPA	protein tyrosine phosphatase receptor type A	protein-coding	0	0.0692	0	0.006	0.0092
274.2_HIS_anc0_18	274.2	18:35754397:G:A	q12.2	N	5871	0.197797	2.69e-06	1.37e-07	0.314815	0.197369	Crystal arthropathies	endocrine/metabolic	54:14787	18:35.308-37.811	3.14 (1.95-5.06)	36559665	all	chr18:36298952:G:A	rs74651484	0.00441953	intron (NM_001281739, intron 1 of 23)	intron (NM_001281739, intron 1 of 23)	1256	NM_001281739	ENSG00000134775	FHOD3	FHOS2|Formactin2	formin homology 2 domain containing 3	protein-coding	0.0015	0.1282	0	0.005	0
592.1_HIS_anc0_3	592.1	3:187485271:T:C	q27.3	N	5310	0.190364	2.72e-06	2.02e-06	0.301099	0.186629	Cystitis	genitourinary	455:13492	3:186.982-188.19	1.54 (1.28-1.84)	187586105	all	chr3:187386634:T:C	rs77195029	0.00750937	Intergenic	L1PB1|LINE|L1	18254	NM_022147	ENSG00000136514	RTP4	IFRG28|Z3CXXC4	receptor transporter protein 4	protein-coding	0.0008	0.1383	0.1171	0	0.0041
443_HIS_anc0_21	443	21:36544569:G:T	q22.13	N	5845	0.20702	2.75e-06	2.56e-06	0.206634	0.207064	Peripheral vascular disease	circulatory system	1447:12670	21:36.18-37.339	1.31 (1.17-1.47)	36759409	all	chr21:36521067:G:A	rs2835379	0.00330345	intron (NM_001146077, intron 1 of 2)	intron (NM_001146077, intron 1 of 2)	21752	NM_001146078	ENSG00000159261	CLDN14	DFNB29	claudin 14	protein-coding	0.9508	0.6844	0.5923	0.9095	0.7812
256_HIS_anc2_21	256	21:37918428:G:A	q22.13	A	4654	0.253652	2.76e-06	1.58e-06	0.34949	0.251559	Ovarian dysfunction	endocrine/metabolic	196:8978	21:35.043-38.405	1.85 (1.43-2.39)	36724048	female	chr21:38192527:A:G	rs60604290	0.00213309	Intergenic	MLT1B|LTR|ERVL-MaLR	-13629	NR_027695	ENSG00000233316	DSCR10	-	Down syndrome critical region 10	ncRNA	0.7368	0.0893	0.0972	0.0368	0.1043
994.2_HIS_anc1_16	994.2	16:77028968:G:A	q23.1	E	16012	0.549523	2.78e-06	1.79e-06	0.420792	0.550422	Sepsis	injuries & poisonings	101:14468	16:76.294-77.983	0.48 (0.35-0.65)	77138507	all	chr16:77203421:CA:C	NA	0.00102837	intron (NM_001348924, intron 1 of 8)	intron (NM_001348924, intron 1 of 8)	4024	NM_001129979	ENSG00000205078	SYCE1L	MRP2	synaptonemal complex central element protein 1 like	protein-coding	NA	NA	NA	NA	NA
627.2_HIS_anc2_8	627.2	8:19624587:C:A	p21.3	A	4555	0.25866	2.85e-06	1.74e-06	0.157627	0.262162	Symptomatic menopause	genitourinary	295:8510	8:19.32-20.428	0.54 (0.42-0.7)	19873957	female	chr8:19508494:G:T	rs6998991	0.00203381	intron (NM_001354497, intron 1 of 7)	intron (NM_001354497, intron 1 of 7)	94051	NM_001354492	ENSG00000147408	CSGALNACT1	CSGalNAcT-1|ChGn|ChGn-1|beta4GalNAcT	chondroitin sulfate N-acetylgalactosaminyltransferase 1	protein-coding	0.4758	0.0418	0.1339	0.003	0.1299
395.2_HIS_anc1_13	395.2	13:24065818:A:G	q12.12	E	16079	0.544313	2.9e-06	2.61e-06	0.472308	0.545933	Nonrheumatic aortic valve disorders	circulatory system	325:14445	13:23.909-24.112	0.67 (0.56-0.79)	24010704	all	chr13:23981271:GA:G	NA	0.000182241	intron (NR_104595, intron 1 of 4)	intron (NR_104595, intron 1 of 4)	1645	NR_104595	ENSG00000182957	SPATA13	ARHGEF29|ASEF2	spermatogenesis associated 13	protein-coding	NA	NA	NA	NA	NA
726.1_HIS_anc0_15	726.1	15:27628416:G:A	q12	N	5852	0.209464	3.1e-06	2.36e-06	0.245514	0.207809	Enthesopathy	musculoskeletal	613:13356	15:27.389-27.727	1.44 (1.23-1.67)	27557788	all	chr15:27426945:C:T	rs10152507	0.00105913	intron (NM_001270873, intron 5 of 5)	intron (NM_001270873, intron 5 of 5)	-265626	NR_120343	ENSG00000228740	GABRG3-AS1	-	GABRG3 antisense RNA 1	ncRNA	0.1036	0.1196	0.2282	0.004	0.1022
071.1_HIS_anc0_5	71.1	5:62725979:T:C	q12.1	N	5728	0.194064	3.28e-06	2.89e-06	0.141644	0.198365	HIV infection, symptomatic	infectious diseases	1119:13639	5:62.017-63.129	0.71 (0.62-0.82)	62573113	all	chr5:62061372:CT:C	NA	0.000127327	Intergenic	Intergenic	-244790	NM_001243953	ENSG00000068796	KIF2A	CDCBM3|HK2|KIF2	kinesin family member 2A	protein-coding	NA	NA	NA	NA	NA
454_HIS_anc0_2	454	2:159185919:G:A	q24.2	N	6034	0.212211	3.37e-06	3.06e-06	0.270476	0.207564	Varicose veins	circulatory system	1050:13167	2:159.044-159.845	1.33 (1.18-1.5)	159444227	all	chr2:159213134:T:C	rs56097601	0.138983	intron (NM_001350065, intron 20 of 27)	MER34C|LTR|ERV1	26299	NR_106948	ENSG00000275141	MIR6888	hsa-mir-6888	microRNA 6888	ncRNA	0.034	0.4524	0.2758	0.1461	0.1871
286.7_HIS_anc0_9	286.7	9:106256244:T:C	q31.2	N	5926	0.200284	3.48e-06	1.89e-07	0.4125	0.199709	Other and unspecified coagulation defects	hematopoietic	40:14754	9:106.017-107.21	3.47 (2.05-5.86)	106613591	all	chr9:106454265:T:C	rs12551514	0.000367898	Intergenic	L1ME3A|LINE|L1	-146663	NR_107048	ENSG00000277889	MIR8081	hsa-mir-8081	microRNA 8081	ncRNA	0.1051	0.1599	0.2014	0.1392	0.2566
614_HIS_anc2_16	614	16:58447238:G:A	q21	A	4312	0.255844	3.74e-06	3.01e-06	0.335153	0.251286	Inflammatory diseases of female pelvic organs	genitourinary	458:7969	16:58.318-58.527	1.5 (1.26-1.79)	58422332	female	chr16:58334827:G:C	rs11862529	0.00070661	Intergenic	AluJr|SINE|Alu	-39780	NM_001305173	ENSG00000103023	PRSS54	CT67|KLKBL4	serine protease 54	protein-coding	0.2731	0.036	0.1915	0.0318	0.0409
565_HIS_anc1_13	565	13:105020340:A:G	q33.2	E	16043	0.557436	3.86e-06	3.61e-06	0.498162	0.559765	Anal and rectal conditions	digestive	544:13846	13:105.02-105.284	0.73 (0.64-0.83)	105152003	all	chr13:105199450:T:C	rs142028188	0.000102452	Intergenic	Intergenic	-266417	NM_001161814	ENSG00000182346	DAOA	LG72|SG72	D-amino acid oxidase activator	protein-coding	0	0.0648	0.0079	0.001	0
246_HIS_anc1_13	246	13:63919744:G:T	q21.2	E	16186	0.550881	3.88e-06	3.59e-06	0.504684	0.552264	Other disorders of thyroid	endocrine/metabolic	427:14264	13:60.921-70.025	0.7 (0.6-0.82)	65473273	all	chr13:61428150:A:T	rs4483752	0.000564136	promoter-TSS (NR_134946)	promoter-TSS (NR_134946)	-204	NR_134946	ENSG00000279797	LINC02339	-	long intergenic non-protein coding RNA 2339	ncRNA	0.3949	0.7997	0.7937	0.9423	0.7239
245_HIS_anc2_8	245	8:14623119:G:A	p22	A	7613	0.257945	3.89e-06	2.36e-06	0.143885	0.260135	Thyroiditis	endocrine/metabolic	278:14479	8:13.966-15.436	0.54 (0.41-0.7)	14700918	all	chr8:14722988:G:C	rs2136728	0.00392348	intron (NM_001322880, intron 1 of 6)	MIRc|SINE|MIR	130522	NR_029875	ENSG00000199127	MIR383	MIRN383|hsa-mir-383|mir-383	microRNA 383	ncRNA	0.503	0.0605	0.0506	0.0338	0.0971
634.1_HIS_anc2_14	634.1	14:80325747:C:T	q31.1	A	4603	0.250653	3.92e-06	8.46e-07	0.445455	0.24948	Missed abortion/Hydatidiform mole	pregnancy complications	55:9127	14:80.059-80.744	3.11 (1.92-5.04)	80401148	female	chr14:80425295:CATAA:C	NA	0.00174678	intron (NR_038355, intron 8 of 8)	MER58B|DNA|hAT-Charlie	-194241	NM_000793	ENSG00000211448	DIO2	5DII|D2|DIOII|SelY|TXDI2	iodothyronine deiodinase 2	protein-coding
276_HIS_anc0_9	276	9:28398638:G:T	p21.1	N	5777	0.207254	3.98e-06	3.62e-06	0.217447	0.206316	Disorders of fluid, electrolyte, and acid-base balance	endocrine/metabolic	1175:12762	9:28.256-31.381	1.33 (1.18-1.5)	29818721	all	chr9:28730967:TA:T	NA	0.00161526	intron (NM_001354574, intron 2 of 5)	L1MD2|LINE|L1	-11662	NM_152570	ENSG00000174482	LINGO2	LERN3|LRRN6C	leucine rich repeat and Ig domain containing 2	protein-coding	NA	NA	NA	NA	NA
585.1_HIS_anc2_6	585.1	6:1368180:G:A	p25.3	A	7154	0.249216	4e-06	3.44e-06	0.325984	0.245663	Acute renal failure	genitourinary	635:13718	6:0.15-3.175	1.4 (1.21-1.61)	1662496	all	chr6:803882:C:T	rs9405338	0.00350774	Intergenic	HAL1b|LINE|L1	-64616	NR_110853		LOC101927691	-	uncharacterized LOC101927691	ncRNA	0.1218	0.6599	0.75	0.7316	0.5368
411_HIS_anc1_8	411	8:3057567:T:C	p23.2	E	15803	0.553481	4.1e-06	4.1e-06	0.597035	0.545436	Ischemic Heart Disease	circulatory system	2226:12050	8:2.073-4.076	1.2 (1.11-1.3)	3074266	all	chr8:2817587:C:T	rs2924887	0.00554027	Intergenic	Intergenic	-89136	NR_125425	ENSG00000254319	LOC101927815	-	uncharacterized LOC101927815	ncRNA	0.8956	0.4798	0.4306	0.2276	0.3937
613.7_HIS_anc1_5	613.7	5:19358575:A:G	p14.3	E	10096	0.553934	4.16e-06	2.47e-06	0.358108	0.555537	Other signs and symptoms in breast	genitourinary	74:9039	5:16.566-19.933	0.42 (0.29-0.61)	18249393	female	chr5:18736804:C:T	rs2962207	0.000734743	Intergenic	AluSx|SINE|Alu	929530	NR_134287		LINC02223	-	long intergenic non-protein coding RNA 2223	ncRNA	0.1619	0.4236	0.5942	0.6988	0.547
459_HIS_anc1_17	459	17:35184991:T:C	q12	E	15517	0.538336	4.19e-06	3.87e-06	0.479518	0.54008	Other disorders of circulatory system	circulatory system	415:13997	17:33.703-35.427	0.7 (0.61-0.82)	34564800	all	chr17:34420045:T:C	rs886161	0.00194411	Intergenic	L2c|LINE|L2	-56812	NM_002981	ENSG00000108702	CCL1	I-309|P500|SCYA1|SISe|TCA3	C-C motif chemokine ligand 1	protein-coding	0.8109	0.5303	0.5496	0.4165	0.5041
530.13_HIS_anc2_9	530.13	9:8976324:T:C	p24.1	A	7479	0.252192	4.25e-06	1.15e-06	0.34375	0.251595	Barrett's esophagus	digestive	96:14732	9:8.83-9.189	2.28 (1.6-3.23)	9009262	all	chr9:8875954:A:C	rs10759013	0.00176877	intron (NM_002839, intron 11 of 45)	MLT1L|LTR|ERVL-MaLR	17936	NR_121599		PTPRD-AS1	-	PTPRD antisense RNA 1	ncRNA	0.3222	0.8559	0.9901	0.8966	0.9489
588.2_HIS_anc2_8	588.2	8:118182672:G:T	q24.11	A	7596	0.256587	4.26e-06	2.37e-06	0.196629	0.257317	Secondary hyperparathyroidism (of renal origin)	genitourinary	178:14624	8:116.465-120.228	0.48 (0.35-0.66)	118346895	all	chr8:118016162:T:C	rs6469719	0.000989515	intron (NM_000127, intron 1 of 10)	AluSz6|SINE|Alu	-95249	NR_145799		SNORD168	-	small nucleolar RNA, C/D box 168	snoRNA	0.4327	0.0288	0	0.003	0
395.2_HIS_anc2_7	395.2	7:84001262:G:A	q21.11	A	7390	0.250169	4.32e-06	3.17e-06	0.338462	0.248183	Nonrheumatic aortic valve disorders	circulatory system	325:14445	7:83.778-95.772	1.6 (1.31-1.95)	89774765	all	chr7:83898609:T:G	rs10085531	0.00174963	Intergenic	L1PA10|LINE|L1	-249446	NM_012431	ENSG00000170381	SEMA3E	M-SEMAH|M-SemaK|SEMAH|coll-5	semaphorin 3E	protein-coding	0.6112	0.1268	0.0893	0.1243	0.0225
710_HIS_anc2_5	710	5:6761398:T:G	p15.31	A	7086	0.239732	4.34e-06	1.79e-06	0.405405	0.238478	Osteomyelitis, periostitis, and other infections involving bone	musculoskeletal	111:14668	5:6.36-8.036	2.14 (1.55-2.97)	7198290	all	chr5:6549536:A:T	rs2617536	0.000743808	Intergenic	Intergenic	-32600	NR_024423	ENSG00000250056	LINC01018	SRHC	long intergenic non-protein coding RNA 1018	ncRNA	0.5734	0.1916	0.1141	0.0417	0.092
402_HIS_anc0_9	402	9:30365004:T:C	p21.1	N	5915	0.206616	4.35e-06	2.92e-06	0.255725	0.20523	Elevated blood pressure reading without diagnosis of hypertension	circulatory system	393:13921	9:29.023-31.056	1.56 (1.29-1.89)	30039423	all	chr9:29378607:T:C	rs138798043	0.0113484	Intergenic	Harlequin-int|LTR|ERV1	-164640	NM_001258282	ENSG00000174482	LINGO2	LERN3|LRRN6C	leucine rich repeat and Ig domain containing 2	protein-coding	0	0.0331	0.0069	0	0
613.5_HIS_anc2_8	613.5	8:58165808:G:T	q12.1	A	4551	0.261371	4.36e-06	2.82e-06	0.308394	0.259843	Mastodynia	genitourinary	274:8432	8:58.166-58.272	1.67 (1.34-2.08)	58218738	female	chr8:58184305:T:C	rs74872028	0.000123668	Intergenic	MER63C|DNA|hAT-Blackjack	87796	NR_105005	ENSG00000253281	LOC101929528	-	uncharacterized LOC101929528	ncRNA	0.1415	0.0389	0.0387	0.0129	0.1472
256.4_HIS_anc2_21	256.4	21:37918428:G:A	q22.13	A	4659	0.253731	4.41e-06	2.64e-06	0.35	0.251696	Polycystic ovaries	endocrine/metabolic	190:8991	21:35.043-38.405	1.84 (1.42-2.39)	36724048	female	chr21:36811759:C:A	rs1984020	0.00314627	intron (NR_148021, intron 6 of 10)	intron (NR_148021, intron 6 of 10)	112638	NM_009586	ENSG00000159263	SIM2	HMC13F06|HMC29C01|SIM|bHLHe15	SIM bHLH transcription factor 2	protein-coding	0.7587	0.1974	0.2044	0.2396	0.3845
345_HIS_anc2_10	345	10:108079244:A:G	q25.1	A	7328	0.249337	4.47e-06	3.41e-06	0.318945	0.247304	Epilepsy, recurrent seizures, convulsions	neurological	417:14278	10:96.146-109.478	1.51 (1.27-1.8)	102811965	all	chr10:109432327:G:A	rs7904521	0.00244456	Intergenic	Intergenic	490919	NM_001324136	ENSG00000108039	XPNPEP1	APP1|SAMP|XPNPEP|XPNPEPL|XPNPEPL1	X-prolyl aminopeptidase 1	protein-coding	0.7481	0.1902	0.0655	0.1928	0.184
740.1_HIS_anc1_22	740.1	22:25015453:T:C	q11.23	E	15243	0.551324	4.51e-06	4.48e-06	0.528494	0.554454	Osteoarthritis; localized	musculoskeletal	1667:12157	22:23.659-25.514	0.82 (0.75-0.89)	24586628	all	chr22:24849616:C:A	rs6004317	0.00122947	intron (NM_001039948, intron 4 of 25)	L2c|LINE|L2	43395	NM_133454	ENSG00000167037	SGSM1	RUTBC2	small G protein signaling modulator 1	protein-coding	0.5567	0.2305	0.2599	0.0835	0.1708
585_HIS_anc0_7	585	7:74472240:G:A	q11.23	N	5491	0.193905	4.54e-06	4.25e-06	0.140933	0.200285	Renal failure	genitourinary	1522:12637	7:71.699-75.997	0.75 (0.66-0.85)	73847996	all	chr7:74024463:G:A	rs59143854	0.00278408	Intergenic	AluSx|SINE|Alu	-3326	NM_001278914	ENSG00000049540	ELN	ADCL1|SVAS|WBS|WS	elastin	protein-coding	0.0053	0.2781	0.371	0.0875	0.2781
713_HIS_anc1_3	713	3:2266175:A:G	p26.3	E	17020	0.572794	4.61e-06	1.65e-06	0.794872	0.572209	Arthropathy associated with other disorders classified elsewhere	musculoskeletal	39:14818	3:2.127-2.891	4.17 (2.26-7.68)	2509210	all	chr3:2587793:A:G	rs1479540	0.000915332	intron (NM_175607, intron 4 of 24)	intron (NM_175607, intron 4 of 24)	-304422	NM_001206956	ENSG00000144619	CNTN4	AXCAM|BIG-2	contactin 4	protein-coding	0.6543	0.3818	0.4206	0.1362	0.4601
369_HIS_anc0_9	369	9:128397588:G:A	q34.11	N	5929	0.211705	4.63e-06	3.34e-06	0.274272	0.209808	Infection of the eye	sense organs	412:13591	9:128.129-129.311	1.53 (1.27-1.83)	128719995	all	chr9:128813655:G:A	rs140893422	0.0039888	Intergenic	AluY|SINE|Alu	-4845	NM_004435	ENSG00000167136	ENDOG	-	endonuclease G	protein-coding	0.0061	0.2594	0.0079	0.0686	0.0491
475_HIS_anc1_2	475	2:29017076:T:G	p23.2	E	15018	0.536357	4.74e-06	4.57e-06	0.497497	0.538709	Chronic sinusitis	respiratory	799:13201	2:28.554-31.009	0.77 (0.69-0.86)	29781388	all	chr2:28995545:A:G	rs12714251	0.00084872	intron (NM_199280, intron 2 of 19)	intron (NM_199280, intron 2 of 19)	14247	NM_001321538	ENSG00000189350	TOGARAM2	FAM179A	TOG array regulator of axonemal microtubules 2	protein-coding	0.27	0.7291	0.6925	0.7744	0.681
710.1_HIS_anc2_5	710.1	5:6761398:T:G	p15.31	A	7086	0.239667	4.74e-06	2e-06	0.405405	0.238413	Osteomyelitis	musculoskeletal	111:14672	5:6.36-8.036	2.14 (1.55-2.97)	7198290	all	chr5:6550596:C:T	rs11960029	0.00076648	Intergenic	Intergenic	-31540	NR_024423	ENSG00000250056	LINC01018	SRHC	long intergenic non-protein coding RNA 1018	ncRNA	0.5794	0.1916	0.1131	0.0417	0.093
389.4_HIS_anc1_18	389.4	18:11578800:A:G	p11.21	E	15841	0.54726	4.78e-06	4.14e-06	0.459184	0.548777	Tinnitus	sense organs	245:14228	18:11.308-12.499	0.63 (0.52-0.77)	11903299	all	chr18:12003384:A:G	rs6505703	0.00503152	intron (NM_014214, intron 2 of 7)	AluSz|SINE|Alu	21956	NM_014214	ENSG00000141401	IMPA2	-	inositol monophosphatase 2	protein-coding	0.9697	0.6527	0.7609	0.3439	0.6043
296.2_HIS_anc2_9	296.2	9:86943149:C:T	q21.33	A	7118	0.250528	4.83e-06	4.64e-06	0.279481	0.246603	Depression	mental disorders	1696:12510	9:86.817-87.781	1.24 (1.13-1.37)	87298941	all	chr9:87764667:T:C	rs11141964	0.00312904	Intergenic	Intergenic	-8248	NR_027917	ENSG00000188029	CTSL3P	CTSL3|HCTSL-s	cathepsin L family member 3, pseudogene	pseudo	0.5658	0.0605	0.1429	0.0388	0.0757

### Sheet: S2 AA admixture mapping results
association_id	phecode	MarkerID	cytoband	allele2 (ancestry tested)	AC_Allele2	AF_Allele2	p.value	p.value.NA	AF_case	AF_ctrl	phenotype	category	ratio_case_cont	min_pos_collapsed	OR_CI	peak_midpoint	type	finemapped_variant	rsid	pval_cond	Annotation	Detailed Annotation	Distance to TSS	Nearest PromoterID	Nearest Ensembl	Gene Name	Gene Alias	Gene Description	Gene Type	GNOMAD_AFR_AF	GNOMAD_AMR_AF	GNOMAD_EAS_AF	GNOMAD_EUR_AF	GNOMAD_SAS_AF
288.2_AA_1	288.2	1:156908005:C:A	q23.1	E	2711	0.156128	6.41e-09	1.43e-10	0.35567	0.153873	Elevated white blood cell count	hematopoietic	97:8585	1:156.832-159.011	2.93 (2.04-4.2)	157921503	all	chr1:157097101:G:A	rs17404670	0.000248438	intron (NM_001004341, intron 4 of 4)	L2c|LINE|L2	2707	NM_001004341	ENSG00000253831	ETV3L	-	ETS variant 3 like	protein-coding	0.0136	0.2262	0.127	0.34	0.137
288_AA_1	288	1:156908005:C:A	q23.1	E	2702	0.156077	7.43e-08	5.5e-09	0.327273	0.153873	Diseases of white blood cells	hematopoietic	110:8546	1:156.681-160.106	2.56 (1.82-3.61)	158393382	all	chr1:159013803:C:G	rs856066	0.00567545	intron (NM_001206567, intron 1 of 10)	L2c|LINE|L2	3911	NM_001206567	ENSG00000163565	IFI16	IFNGIP1|PYHIN2	interferon gamma inducible protein 16	protein-coding	0.0787	0.7968	0.5079	0.7813	0.6309
285_AA_14	285	14:53824261:A:C	q22.3	E	2491	0.157499	2.35e-07	2.2e-07	0.170788	0.153753	Other anemias	hematopoietic	1739:6169	14:53.824-55.711	1.36 (1.21-1.53)	54767453	all	chr14:55177034:A:G	rs8009244	0.00412662	intron (NM_014750, intron 8 of 18)	intron (NM_014750, intron 8 of 18)	14644	NM_001146015	ENSG00000126787	DLGAP5	DLG7|HURP	DLG associated protein 5	protein-coding	0.8858	0.2089	0.2411	0.1103	0.2198
573.7_AA_18	573.7	18:27367893:T:C	q11.2	E	2810	0.160939	2.36e-07	6.22e-09	0.308824	0.159778	Abnormal results of function study of liver	digestive	68:8662	18:23.785-29.797	3.11 (2.02-4.79)	26790643	all	chr18:25444364:C:T	rs72878322	0.000437126	Intergenic	MIR|SINE|MIR	-92114	NM_001308225	ENSG00000198795	ZNF521	EHZF|Evi3	zinc finger protein 521	protein-coding	0.0121	0.3329	0.3621	0.3549	0.364
327.41_AA_17	327.41	17:62340822:A:G	q23.2	E	2795	0.15997	3.21e-07	5.78e-08	0.253125	0.158232	Organic or persistent insomnia	neurological	160:8576	17:61.333-62.827	2.15 (1.6-2.88)	62080346	all	chr17:62456819:G:C	rs12936728	0.00449182	Intergenic	AluSx|SINE|Alu	-21949	NM_001330418	ENSG00000146872	TLK2	HsHPK|MRD57|PKU-ALPHA	tousled like kinase 2	protein-coding	0.0477	0.2767	0.3006	0.6064	0.4233
614.5_AA_6	614.5	6:42525073:G:A	p21.1	E	1399	0.144644	5.1e-07	2.25e-07	0.203822	0.140535	Inflammatory disease of cervix, vagina, and vulva	genitourinary	314:4522	6:41.487-44.187	1.81 (1.44-2.29)	42836953	female	chr6:42080256:G:T	rs6906808	0.0062715	3' UTR (NM_138572, exon 9 of 9)	3' UTR (NM_138572, exon 9 of 9)	29743	NM_138572	ENSG00000137413	TAF8	II|TAF|TAF(II)43|TAFII-43|TAFII43|TBN	TATA-box binding protein associated factor 8	protein-coding	0.0401	0.4741	0.4216	0.4871	0.3896
278_AA_9	278	9:131108043:C:T	q34.12	E	2376	0.153429	1.04e-06	1.04e-06	0.136164	0.162842	Overweight, obesity and other hyperalimentation	endocrine/metabolic	2732:5011	9:122.934-133.247	0.77 (0.7-0.86)	128090750	all	chr9:130919802:G:A	rs2091479	0.00921218	intron (NM_032843, intron 4 of 6)	intron (NM_032843, intron 4 of 6)	19050	NM_032843	ENSG00000130720	FIBCD1	-	fibrinogen C domain containing 1	protein-coding	0.8359	0.3963	0.6815	0.2922	0.4346
614_AA_6	614	6:42525073:G:A	p21.1	E	1394	0.144726	1.1e-06	5.74e-07	0.198485	0.140771	Inflammatory diseases of female pelvic organs	genitourinary	330:4486	6:41.487-44.187	1.76 (1.4-2.21)	42836953	female	chr6:42080256:G:T	rs6906808	0.00836454	3' UTR (NM_138572, exon 9 of 9)	3' UTR (NM_138572, exon 9 of 9)	29743	NM_138572	ENSG00000137413	TAF8	II|TAF|TAF(II)43|TAFII-43|TAFII43|TBN	TATA-box binding protein associated factor 8	protein-coding	0.0401	0.4741	0.4216	0.4871	0.3896
701.4_AA_17	701.4	17:65536247:C:T	q24.2	E	2753	0.157368	1.11e-06	7.8e-08	0.229167	0.156571	Keloid scar	dermatologic	96:8651	17:65.37-68.361	2.63 (1.78-3.87)	66865552	all	chr17:66787421:C:T	rs9916520	0.00467508	TTS (NR_030364)	TTS (NR_030364)	349	NR_030364	ENSG00000207943	MIR634	MIRN634|hsa-mir-634	microRNA 634	ncRNA	0.9856	0.647	0.8333	0.6402	0.6462
335_AA_8	335	8:69892282:C:T	q13.3	E	2771	0.157229	2.05e-06	1.63e-07	0.309524	0.156132	Multiple sclerosis	neurological	63:8749	8:69.653-70.67	3 (1.91-4.73)	70161912	all	chr8:70091828:T:C	rs7843681	8.46191e-05	Intergenic	AluJo|SINE|Alu	-20501	NM_024504	ENSG00000147596	PRDM14	PFM11	PR/SET domain 14	protein-coding	0.7806	0.3285	0.3125	0.1889	0.2843
054_AA_20	54	20:15625204:C:T	p12.1	E	2724	0.158298	2.61e-06	1.47e-06	0.232249	0.155275	Herpes simplex	infectious diseases	338:8266	20:15.463-16.816	1.64 (1.33-2.02)	16139223	all	chr20:15605770:C:A	rs460958	0.00438141	intron (NM_001033087, intron 4 of 13)	intron (NM_001033087, intron 4 of 13)	317544	NR_130925		LOC613266	-	uncharacterized LOC613266	ncRNA	0.9062	0.389	0.3621	0.3221	0.4714
721_AA_18	721	18:67341996:A:G	q22.1	E	2699	0.160311	2.7e-06	2.07e-06	0.206897	0.156491	Spondylosis and allied disorders	musculoskeletal	638:7780	18:67.024-68.146	1.46 (1.25-1.72)	67585084	all	chr18:67195467:TCTAA:T	NA	0.00714654	Intergenic	L1M5|LINE|L1	113883	NR_049809	ENSG00000263354	MIR5011	-	microRNA 5011	ncRNA	NA	NA	NA	NA	NA
278_AA_5	278	5:116059097:G:A	q23.1	E	2531	0.163438	3.45e-06	3.47e-06	0.177709	0.155658	Overweight, obesity and other hyperalimentation	endocrine/metabolic	2732:5011	5:114.366-121.08	1.28 (1.15-1.42)	117722773	all	chr5:116195665:C:A	rs10041334	0.00580439	intron (NM_016144, intron 5 of 6)	L1PB1|LINE|L1	110203	NM_001308080	ENSG00000145781	COMMD10	PTD002	COMM domain containing 10	protein-coding	0.1921	0.7305	0.8016	0.8141	0.8487
465_AA_4	465	4:14617983:C:T	p15.33	E	2432	0.166347	3.55e-06	3.24e-06	0.139344	0.17112	Acute upper respiratory infections of multiple or unspecified sites	respiratory	1098:6212	4:11.41-15.209	0.71 (0.62-0.82)	13309064	all	chr4:14642043:A:C	rs11733057	0.0139069	intron (NR_126435, intron 3 of 6)	AluJr4|SINE|Alu	246126	NR_126435	ENSG00000248360	LINC00504	-	long intergenic non-protein coding RNA 504	ncRNA	0.0552	0.5562	0.5357	0.6352	0.4162
433.8_AA_14	433.8	14:70830193:T:C	q24.2	E	2754	0.157335	3.56e-06	6.94e-07	0.293103	0.155972	Late effects of cerebrovascular disease	circulatory system	87:8665	14:70.713-70.915	2.54 (1.71-3.76)	70814206	all	chr14:70727436:C:T	rs11625206	0.00025334	3' UTR (NM_033141, exon 13 of 13)	3' UTR (NM_033141, exon 13 of 13)	28738	NR_125769	ENSG00000258689	LINC01269	-	long intergenic non-protein coding RNA 1269	ncRNA	0.0356	0.2939	0.004	0.3419	0.1554
428.1_AA_14	428.1	14:88326540:T:C	q31.3	E	2844	0.164222	3.81e-06	2.42e-06	0.21547	0.161986	Congestive heart failure (CHF) NOS	circulatory system	362:8297	14:88.268-89.388	1.63 (1.32-2.01)	88827721	all	chr14:88300982:A:G	rs2000611	0.00431669	intron (NM_021161, intron 1 of 6)	MIR|SINE|MIR	22267	NM_138317	ENSG00000100433	KCNK10	K2p10.1|PPP1R97|TREK-2|TREK2	potassium two pore domain channel subfamily K member 10	protein-coding	0.0318	0.4755	0.4544	0.4712	0.3988
580.1_AA_5	580.1	5:149168856:G:A	q32	E	2830	0.160832	3.86e-06	2.73e-07	0.298077	0.160016	Glomerulonephritis	genitourinary	52:8746	5:145.628-149.312	3.33 (2-5.55)	147470093	all	chr5:147236818:C:T	rs13165524	0.00664661	intron (NM_001287740, intron 1 of 13)	intron (NM_001287740, intron 1 of 13)	1802	NM_145001	ENSG00000169302	STK32A	YANK1	serine/threonine kinase 32A	protein-coding	0.0121	0.2262	0.0962	0.2396	0.1493
536.8_AA_5	536.8	5:25532323:G:A	p14.1	E	2848	0.16278	3.91e-06	1.44e-07	0.351351	0.161979	Dyspepsia and other specified disorders of function of stomach	digestive	37:8711	5:24.651-61.675	3.86 (2.18-6.86)	31546839	all	chr5:24857621:A:C	rs62349797	0.00155323	Intergenic	Intergenic	-17038	NR_037896	ENSG00000248908	LINC02239	-	long intergenic non-protein coding RNA 2239	ncRNA	0.0212	0.1614	0.0476	0.3131	0.3078
365.2_AA_17	365.2	17:7307517:T:G	p13.1	E	2713	0.154429	4.42e-06	2.07e-07	0.388889	0.153464	Primary angle-closure glaucoma	sense organs	36:8748	17:6.406-7.934	3.79 (2.15-6.7)	7169973	all	chr17:7418539:C:T	rs11078677	0.00401226	3' UTR (NM_020795, exon 7 of 7)	3' UTR (NM_020795, exon 7 of 7)	-1821	NM_199339	ENSG00000181323	SPEM1	C17orf83	spermatid maturation 1	protein-coding	0.0151	0.2738	0.126	0.3668	0.0828
614.52_AA_6	614.52	6:42525073:G:A	p21.1	E	1412	0.144465	4.92e-06	2.82e-06	0.196181	0.141226	Vaginitis and vulvovaginitis	genitourinary	288:4599	6:41.788-44.87	1.76 (1.38-2.24)	43328795	female	chr6:42080256:G:T	rs6906808	0.0201392	3' UTR (NM_138572, exon 9 of 9)	3' UTR (NM_138572, exon 9 of 9)	29743	NM_138572	ENSG00000137413	TAF8	II|TAF|TAF(II)43|TAFII-43|TAFII43|TBN	TATA-box binding protein associated factor 8	protein-coding	0.0401	0.4741	0.4216	0.4871	0.3896
737.3_AA_7	737.3	7:129085496:A:G	q32.1	E	2880	0.164159	5.34e-06	9.1e-07	0.319444	0.162874	Kyphoscoliosis and scoliosis	musculoskeletal	72:8700	7:31.237-131.179	2.62 (1.73-3.96)	129481811	all	chr7:128909515:A:G	rs7792282	0.00113583	intron (NM_199349, intron 1 of 20)	L2|LINE|L2	1204	NM_001135914	ENSG00000135253	KCP	CRIM2|KCP1|NET67	kielin cysteine rich BMP regulator	protein-coding	0.7685	0.1988	0.5913	0.172	0.3967
272_AA_9	272	9:131781980:C:T	q34.13	E	2536	0.154993	5.45e-06	5.5e-06	0.14372	0.162662	Disorders of lipoid metabolism	endocrine/metabolic	3312:4869	9:131.348-132.134	0.79 (0.71-0.87)	131740779	all	chr9:131790037:G:A	rs3012752	0.00137768	Intergenic	Intergenic	-50093	NM_001304275	ENSG00000107263	RAPGEF1	C3G|GRF2	Rap guanine nucleotide exchange factor 1	protein-coding	0.1672	0.5072	0.5308	0.5557	0.5675
721.1_AA_18	721.1	18:67341996:A:G	q22.1	E	2696	0.16	5.56e-06	4.35e-06	0.206336	0.156549	Spondylosis without myelopathy	musculoskeletal	584:7841	18:63.115-68.146	1.47 (1.24-1.73)	65630497	all	chr18:67195467:TCTAA:T	NA	0.0134545	Intergenic	L1M5|LINE|L1	113883	NR_049809	ENSG00000263354	MIR5011	-	microRNA 5011	ncRNA	NA	NA	NA	NA	NA
585.32_AA_22	585.32	22:37075250:G:A	q12.3	E	2817	0.161433	5.83e-06	4.2e-06	0.102296	0.164868	End stage renal disease	genitourinary	479:8246	22:36.913-42.122	0.6 (0.48-0.75)	39517561	all	chr22:36959236:G:A	rs13057045	0.00169604	Intergenic	Intergenic	-6012	NR_038954	ENSG00000215403	LL22NC01-81G9.3	-	uncharacterized protein FLJ39582-like	ncRNA	0.1271	0.5303	0.8343	0.5666	0.4663
272.1_AA_9	272.1	9:131781980:C:T	q34.13	E	2535	0.154894	6.29e-06	6.34e-06	0.14338	0.162589	Hyperlipidemia	endocrine/metabolic	3278:4905	9:131.108-132.134	0.79 (0.71-0.87)	131620840	all	chr9:131790037:G:A	rs3012752	0.00173048	Intergenic	Intergenic	-50093	NM_001304275	ENSG00000107263	RAPGEF1	C3G|GRF2	Rap guanine nucleotide exchange factor 1	protein-coding	0.1672	0.5072	0.5308	0.5557	0.5675
351_AA_11	351	11:3163464:C:T	p15.4	E	2657	0.157704	6.4e-06	4.27e-06	0.106232	0.159955	Other peripheral nerve disorders	neurological	353:8071	11:2.734-3.723	0.54 (0.42-0.71)	3228689	all	chr11:2914073:G:A	rs3782067	0.00152991	intron (NM_001315501, intron 5 of 10)	MIR1_Amn|SINE|MIR	-10128	NM_007105	ENSG00000254827	SLC22A18AS	BWR1B|BWSCR1B|ORCTL2S|SLC22A1LS|p27-BWR1B	solute carrier family 22 member 18 antisense	protein-coding	0.0431	0.2579	0.6091	0.3062	0.3088
446_AA_1	446	1:39085751:A:C	p34.2	E	2674	0.152191	7.01e-06	3.65e-07	0.304878	0.151475	Polyarteritis nodosa and allied conditions	circulatory system	41:8744	1:35.9-43.743	3.67 (2.08-6.48)	39821749	all	chr1:40764115:C:G	rs3767953	0.00357087	intron (NM_001308114, intron 6 of 9)	intron (NM_001308114, intron 6 of 9)	6831	NR_029833	ENSG00000207962	MIR30C1	MIRN30C1|mir-30c-1	microRNA 30c-1	ncRNA	0.0061	0.0965	0.0456	0.1044	0.1902
728.7_AA_2	728.7	2:418433:G:A	p25.3	E	2806	0.163787	8.33e-06	4.22e-06	0.247619	0.16168	Fasciitis	musculoskeletal	210:8356	2:0.033-0.681	1.78 (1.38-2.29)	357244	all	chr2:612500:A:G	rs17042097	0.00261512	Intergenic	Intergenic	54299	NR_136168		LOC105373352	-	uncharacterized LOC105373352	ncRNA	0.0113	0.3242	0.498	0.165	0.2648
580.14_AA_5	580.14	5:149168856:G:A	q32	E	2834	0.160931	8.59e-06	7.67e-07	0.311111	0.16016	Chronic glomerulonephritis, NOS	genitourinary	45:8760	5:137.097-149.312	3.45 (2-5.95)	143204679	all	chr5:147236818:C:T	rs13165524	0.0217189	intron (NM_001287740, intron 1 of 13)	intron (NM_001287740, intron 1 of 13)	1802	NM_145001	ENSG00000169302	STK32A	YANK1	serine/threonine kinase 32A	protein-coding	0.0121	0.2262	0.0962	0.2396	0.1493
250.25_AA_3	250.25	3:135208195:C:T	q22.2	E	2764	0.161336	8.66e-06	6.15e-06	0.219033	0.159016	Diabetes type 2 with peripheral circulatory disorders	endocrine/metabolic	331:8235	3:133.981-139.761	1.74 (1.36-2.22)	136870722	all	chr3:134740586:C:T	rs1816952	0.00441924	Intergenic	AluY|SINE|Alu	-54671	NM_004441	ENSG00000154928	EPHB1	ELK|EPHT2|Hek6|NET	EPH receptor B1	protein-coding	0.087	0.5893	0.752	0.6252	0.407
574_AA_7	574	7:90344041:T:C	q21.13	E	2754	0.158824	8.91e-06	4.59e-06	0.244949	0.156811	Cholelithiasis and cholecystitis	digestive	198:8472	7:88.807-91.147	1.85 (1.41-2.43)	89976976	all	chr7:89390381:A:T	rs2106435	0.00464315	Intergenic	Intergenic	-594664	NM_152706	ENSG00000164645	TEX47	C7orf62	testis expressed 47	protein-coding	0.0219	0.2911	0.2054	0.2823	0.2249
809_AA_6	809	6:74161515:A:G	q13	E	2607	0.155586	9.5e-06	3.56e-06	0.255474	0.153925	Fracture of unspecified bones	injuries & poisonings	137:8241	6:70.358-75.477	2.05 (1.49-2.82)	72917238	all	chr6:73177883:G:C	rs2350386	0.00580366	intron (NM_001160132, intron 11 of 13)	intron (NM_001160132, intron 11 of 13)	-34369	NR_046621	ENSG00000229154	KCNQ5-AS1	-	KCNQ5 antisense RNA 1	ncRNA	0.9735	0.5865	0.7688	0.3748	0.3978
288.1_AA_1	288.1	1:159016771:C:T	q23.2	E	2587	0.149555	1.07e-05	4.79e-06	0.0648649	0.151406	Decreased white blood cell count	hematopoietic	185:8464	1:157.985-162.073	0.38 (0.25-0.59)	160028932	all	chr1:159205564:G:A	rs12075	0.00206134	exon (NM_001122951, exon 1 of 1)	exon (NM_001122951, exon 1 of 1)	305	NM_001122951	ENSG00000213088	ACKR1	CCBP1|CD234|DARC|DARC/ACKR1|Dfy|FY|GPD|GpFy|WBCQ1	atypical chemokine receptor 1 (Duffy blood group)	protein-coding	0.9811	0.5389	0.0774	0.6024	0.3599
687.1_AA_20	687.1	20:19243943:T:C	p11.21	E	2374	0.14944	1.1e-05	9.45e-06	0.111951	0.153222	Rash and other nonspecific skin eruption	dermatologic	728:7215	20:19.068-24.913	0.66 (0.55-0.8)	21990650	all	chr20:24044044:A:G	rs4557061	0.0016209	Intergenic	MLT1J|LTR|ERVL-MaLR	-55265	NM_178311	ENSG00000149435	GGTLC1	GGTL6|GGTLA3|GGTLA4|dJ831C21.1|dJ831C21.2	gamma-glutamyltransferase light chain 1	protein-coding	0.8744	0.1441	0.1677	0.1799	0.2209
530.11_AA_3	530.11	3:115618186:G:A	q13.31	E	2734	0.166525	1.1e-05	1.08e-05	0.181185	0.162633	GERD	digestive	1722:6487	3:114.372-115.905	1.35 (1.18-1.54)	115138130	all	chr3:114561533:T:C	rs1589435	0.00208792	intron (NR_121662, intron 3 of 6)	Tigger1|DNA|TcMar-Tigger	62673	NM_001164347	ENSG00000181722	ZBTB20	DPZF|HOF|ODA-8S|PRIMS|ZNF288	zinc finger and BTB domain containing 20	protein-coding	0.0976	0.5692	0.8522	0.7406	0.455
411.2_AA_14	411.2	14:89568505:C:T	q32.11	E	2876	0.165516	1.11e-05	4.46e-06	0.246479	0.16417	Myocardial infarction	circulatory system	142:8546	14:88.051-90.169	2.01 (1.47-2.74)	89110176	all	chr14:89974317:G:T	rs73324579	0.0113693	intron (NM_001008744, intron 5 of 15)	intron (NM_001008744, intron 5 of 15)	18348	NM_001330205	ENSG00000042088	TDP1	-	tyrosyl-DNA phosphodiesterase 1	protein-coding	0.8298	0.3242	0.2589	0.0944	0.3712
274.1_AA_2	274.1	2:184571535:A:G	q31.2	E	2827	0.162509	1.15e-05	7.86e-06	0.227758	0.16033	Gout	endocrine/metabolic	281:8417	2:176.498-201.915	1.74 (1.36-2.23)	182081195	all	chr2:178215414:G:A	rs334024	0.016527	intron (NM_001201480, intron 1 of 25)	intron (NM_001201480, intron 1 of 25)	20933	NM_032523	ENSG00000079156	OSBPL6	ORP6	oxysterol binding protein like 6	protein-coding	0.966	0.428	0.3264	0.502	0.6329
395.6_AA_2	395.6	2:133220983:G:A	q22.1	E	2852	0.161953	1.18e-05	2.64e-06	0.246988	0.161144	Heart valve replaced	circulatory system	83:8722	2:132.951-137.953	2.64 (1.71-4.07)	135452146	all	chr2:137797935:T:C	rs4954540	0.0100828	Intergenic	L2c|LINE|L2	129997	NR_120402		LOC101928273	-	uncharacterized LOC101928273	ncRNA	0.0983	0.5706	0.4494	0.7704	0.6871
790.6_AA_4	790.6	4:16501144:C:T	p15.32	E	2551	0.160642	1.21e-05	1.11e-05	0.126633	0.165515	Other abnormal blood chemistry	symptoms	995:6945	4:15.991-17.118	0.71 (0.61-0.83)	16554593	all	chr4:16571199:T:G	rs11725152	0.00103936	intron (NM_001304434, intron 5 of 7)	L2b|LINE|L2	327610	NM_001290	ENSG00000169744	LDB2	CLIM1|LDB-2|LDB1	LIM domain binding 2	protein-coding	0.0787	0.2637	0.0784	0.498	0.3691
721.1_AA_5	721.1	5:116543543:C:T	q22.2	E	2689	0.159585	1.23e-05	1.03e-05	0.197774	0.15674	Spondylosis without myelopathy	musculoskeletal	584:7841	5:111.379-116.878	1.49 (1.25-1.78)	114128457	all	chr5:113104062:T:G	rs13173830	0.00844038	intron (NM_001085377, intron 7 of 18)	intron (NM_001085377, intron 7 of 18)	127352	NM_001242377	ENSG00000172795	DCP2	NUDT20	decapping mRNA 2	protein-coding	0.0749	0.5447	0.6012	0.674	0.6258
274_AA_2	274	2:184571535:A:G	q31.2	E	2826	0.162657	1.31e-05	9.38e-06	0.226667	0.160367	Gout and other crystal arthropathies	endocrine/metabolic	300:8387	2:176.498-202.944	1.7 (1.34-2.17)	182081195	all	chr2:178215414:G:A	rs334024	0.0259561	intron (NM_001201480, intron 1 of 25)	intron (NM_001201480, intron 1 of 25)	20933	NM_032523	ENSG00000079156	OSBPL6	ORP6	oxysterol binding protein like 6	protein-coding	0.966	0.428	0.3264	0.502	0.6329
600_AA_13	600	13:56049746:A:G	q21.2	E	1120	0.169338	1.36e-05	1.21e-05	0.197917	0.164485	Hyperplasia of prostate	genitourinary	480:2827	13:54.376-67.139	1.59 (1.29-1.96)	60757714	male	chr13:59525711:C:T	rs1617284	0.02592	Intergenic	AluSc|SINE|Alu	-487007	NR_046539	ENSG00000227528	DIAPH3-AS1	-	DIAPH3 antisense RNA 1	ncRNA	0.1021	0.7305	0.4841	0.7634	0.7014
840_AA_7	840	7:19149456:C:T	p21.1	E	2555	0.154698	1.36e-05	4.68e-06	0.24569	0.153402	Sprains and strains	injuries & poisonings	116:8142	7:14.933-20.143	2.19 (1.54-3.11)	17538039	all	chr7:19077326:A:G	rs60301616	0.0271541	Intergenic	L1MA4A|LINE|L1	40346	NM_000474	ENSG00000122691	TWIST1	ACS3|BPES2|BPES3|CRS|CRS1|CSO|SCS|SWCOS|TWIST|bHLHa38	twist family bHLH transcription factor 1	protein-coding	0.7912	0.0749	0.0159	0.0447	0.0511
262_AA_19	262	19:51403716:G:T	q13.41	E	2692	0.155212	1.38e-05	5.19e-06	0.241007	0.153815	Mineral deficiency NEC	endocrine/metabolic	139:8533	19:51.347-52.322	1.97 (1.45-2.68)	51834141	all	chr19:51498231:G:A	rs11668530	0.0120699	exon (NM_033329, exon 4 of 7)	exon (NM_033329, exon 4 of 7)	2162	NM_033329	ENSG00000254521	SIGLEC12	S2V|SIGLECL1|SLG|Siglec-XII	sialic acid binding Ig like lectin 12 (gene/pseudogene)	protein-coding	0.0605	0.513	0.2728	0.498	0.5706
792_AA_3	792	3:127503125:A:G	q21.3	E	1642	0.159541	1.38e-05	7.01e-06	0.206061	0.158	Abnormal Papanicolaou smear of cervix and cervical HPV	genitourinary	165:4981	3:127.172-128.53	2.2 (1.54-3.14)	127851123	female	chr3:127675437:C:T	rs782455	0.0103954	intron (NR_033429, intron 3 of 11)	AluJb|SINE|Alu	2499	NR_033429	ENSG00000114626	ABTB1	BPOZ|BTB3|BTBD21|EF1ABP|PP2259	ankyrin repeat and BTB domain containing 1	protein-coding	0.9592	0.5562	0.7202	0.5696	0.59
638_AA_11	638	11:81762693:G:A	q14.1	E	1698	0.161101	1.4e-05	6.13e-06	0.235043	0.159422	Other high-risk pregnancy	pregnancy complications	117:5153	11:80.089-82.312	2.34 (1.59-3.43)	81200354	female	chr11:80670625:T:C	rs10501473	0.00233326	Intergenic	Intergenic	92178	NR_120570	ENSG00000255178	LINC02720	-	long intergenic non-protein coding RNA 2720	ncRNA	0.0189	0.2262	0.0268	0.3688	0.2055
594.1_AA_14	594.1	14:20656258:G:A	q11.2	E	2827	0.162397	1.43e-05	8.1e-06	0.248848	0.160186	Calculus of kidney	genitourinary	217:8487	14:20.613-20.738	1.71 (1.34-2.17)	20675580	all	chr14:20684134:A:G	rs2319381	0.000785608	promoter-TSS (NM_002937)	promoter-TSS (NM_002937)	-43	NM_001145	ENSG00000214274	ANG	ALS9|HEL168|RAA1|RNASE4|RNASE5	angiogenin	protein-coding	0.4478	0.0231	0	0.002	0
535_AA_16	535	16:78645148:G:A	q23.1	E	2968	0.174629	1.44e-05	7.95e-06	0.0813397	0.176982	Gastritis and duodenitis	digestive	209:8289	16:77.225-81.481	0.45 (0.31-0.64)	79352919	all	chr16:78743486:CAGG:C	NA	0.0474329	intron (NM_016373, intron 8 of 8)	MER51A|LTR|ERV1	644073	NM_001291997	ENSG00000186153	WWOX	D16S432E|EIEE28|FOR|FRA16D|HHCMA56|PRO0128|SCAR12|SDR41C1|WOX1	WW domain containing oxidoreductase	protein-coding	NA	NA	NA	NA	NA
241_AA_15	241	15:90920612:G:A	q26.1	E	2752	0.160392	1.46e-05	1.24e-05	0.196172	0.15757	Nontoxic nodular goiter	endocrine/metabolic	627:7952	15:90.921-91.054	1.43 (1.22-1.68)	90987142	all	chr15:90993921:TA:T	rs2040132460	0.0598242	intron (NM_199413, intron 1 of 13)	AluJr|SINE|Alu	730	NM_001267580	ENSG00000198901	PRC1	ASE1	protein regulator of cytokinesis 1	protein-coding	NA	NA	NA	NA	NA
306.9_AA_22	306.9	22:37162316:G:A	q12.3	E	2830	0.16402	1.47e-05	1.84e-06	0.269841	0.163241	Tension headache	mental disorders	63:8564	22:37.162-37.217	2.64 (1.7-4.1)	37189793	all	chr22:37169452:C:T	rs36124857	0.000281984	intron (NM_001346222, intron 1 of 9)	intron (NM_001346222, intron 1 of 9)	5604	NM_001346223	ENSG00000100385	IL2RB	CD122|IL15RB|P70-75	interleukin 2 receptor subunit beta	protein-coding	0.1104	0.5403	0.5387	0.5785	0.5307
530.1_AA_3	530.1	3:115618186:G:A	q13.31	E	2735	0.166606	1.49e-05	1.46e-05	0.181426	0.162622	Esophagitis, GERD and related diseases	digestive	1739:6469	3:114.372-117.655	1.34 (1.17-1.53)	116013117	all	chr3:114561533:T:C	rs1589435	0.00357446	intron (NR_121662, intron 3 of 6)	Tigger1|DNA|TcMar-Tigger	62673	NM_001164347	ENSG00000181722	ZBTB20	DPZF|HOF|ODA-8S|PRIMS|ZNF288	zinc finger and BTB domain containing 20	protein-coding	0.0976	0.5692	0.8522	0.7406	0.455

### Sheet: S3 HL GWAS results
association_id	phecode	MarkerID	cytoband	rsid	Allele2	AC_Allele2	AF_Allele2	p.value	p.value.NA	AF_case	AF_ctrl	phenotype	category	ratio_case_cont	OR_CI	Annotation	Detailed Annotation	Distance to TSS	Nearest PromoterID	Nearest Ensembl	Gene Name	Gene Alias	Gene Description	Gene Type	GNOMAD_AFR_AF	GNOMAD_AMR_AF	GNOMAD_EAS_AF	GNOMAD_EUR_AF	GNOMAD_SAS_AF
11_X282.5_3350623_6565998	282.5	chr11:5193071:C:T	p15.4	rs73398698	T	2211	0.0744244	1.55e-21	1.06e-36	0.568627	0.0727217	Sickle cell anemia	hematopoietic	51:14803	9.75 (6.11-15.58)	Intergenic	L1MC2|LINE|L1	7629	NM_001004760	ENSG00000176742	OR51V1	OR11-36|OR51A12	olfactory receptor family 51 subfamily V member 1	protein-coding	0.2579	0.0303	0.0595	0.0169	0.1258
2_X573.5_233602042_233790144	573.5	chr2:233755940:ATC:A	q37.1	NA	A	10724	0.362935	1.6e-21	1.9e-26	0.778481	0.360701	Jaundice (not of newborn)	digestive	79:14695	6.06 (4.18-8.78)	promoter-TSS (NR_037694)	promoter-TSS (NR_037694)	-595	NR_037694	ENSG00000178836	LOC100286922	-	DnaJ heat shock protein family (Hsp40) member B3 pseudogene	pseudo	NA	NA	NA	NA	NA
22_X571.5_43896994_44013296	571.5	chr22:43928847:C:G	q13.31	rs738409	G	10512	0.36346	4.22e-18	3.03e-18	0.467398	0.350575	Other chronic nonalcoholic liver disease	digestive	1595:12866	1.42 (1.31-1.54)	exon (NM_025225, exon 3 of 9)	exon (NM_025225, exon 3 of 9)	5108	NM_025225	ENSG00000100344	PNPLA3	ADPN|C22orf20|iPLA(2)epsilon	patatin like phospholipase domain containing 3	protein-coding	0.118	0.4841	0.3502	0.2256	0.2464
11_X282_4401703_5816440	282	chr11:4896717:T:C	p15.4	rs73405024	C	1269	0.0428861	5.77e-18	1.9e-29	0.252381	0.0413887	Hereditary hemolytic anemias	hematopoietic	105:14690	5.51 (3.74-8.11)	Intergenic	Intergenic	-10653	NM_001004749	ENSG00000176895	OR51A7	OR11-27	olfactory receptor family 51 subfamily A member 7	protein-coding	0.1415	0.0144	0	0	0
22_X571_43442487_44648801	571	chr22:43928847:C:G	q13.31	rs738409	G	10507	0.363313	1.5e-17	1.12e-17	0.465152	0.350195	Chronic liver disease and cirrhosis	digestive	1650:12810	1.4 (1.3-1.52)	exon (NM_025225, exon 3 of 9)	exon (NM_025225, exon 3 of 9)	5108	NM_025225	ENSG00000100344	PNPLA3	ADPN|C22orf20|iPLA(2)epsilon	patatin like phospholipase domain containing 3	protein-coding	0.118	0.4841	0.3502	0.2256	0.2464
4_X427.21_110692617_111084633	427.21	chr4:110782987:A:G	q25	rs2129982	G	9617	0.326842	1.47e-12	6.38e-13	0.384956	0.324521	Atrial fibrillation	circulatory system	565:14147	1.6 (1.41-1.83)	Intergenic	L2a|LINE|L2	77660	NR_030643	ENSG00000215961	MIR297	MIRN297|hsa-mir-297	microRNA 297	ncRNA	0.2965	0.4063	0.7063	0.2445	0.319
4_X427.2_110695976_111089200	427.2	chr4:110782354:G:T	q25	rs7689774	T	9786	0.332563	1.59e-12	7.82e-13	0.393035	0.329979	Atrial fibrillation and flutter	circulatory system	603:14110	1.57 (1.39-1.78)	Intergenic	Intergenic	78293	NR_030643	ENSG00000215961	MIR297	MIRN297|hsa-mir-297	microRNA 297	ncRNA	0.3094	0.4135	0.7073	0.2445	0.3241
11_X272.12_116708947_117216402	272.12	chr11:116778201:G:C	q23.3	rs964184	G	6863	0.23444	1.28e-10	3.58e-11	0.335145	0.230493	Hyperglyceridemia	endocrine/metabolic	552:14085	1.55 (1.36-1.78)	TTS (NM_003904)	TTS (NM_003904)	-5203	NM_001159736	ENSG00000137656	BUD13	Cwc26|fSAP71	BUD13 homolog	protein-coding	NA	NA	NA	NA	NA
8_X771_25386810_25915826	771	chr8:25603828:T:C	p21.2	rs55702721	C	3644	0.125733	7.29e-10	1.24e-10	0.1875	0.123065	Musculoskeletal symptoms referable to limbs	symptoms	600:13891	1.63 (1.39-1.9)	Intergenic	Intergenic	144897	NM_001317906	ENSG00000184661	CDCA2	PPP1R81|Repo-Man	cell division cycle associated 2	protein-coding	0.0643	0.1628	0.1617	0.1769	0.0971
5_X599.5_73293472_73339091	599.5	chr5:73309674:G:A	q13.2	rs113595348	A	1157	0.0420208	8.29e-10	8.69e-11	0.0732802	0.0395644	Frequency of urination and polyuria	genitourinary	1003:12764	1.83 (1.51-2.22)	Intergenic	Intergenic	-28232	NR_146627		LINC02230	-	long intergenic non-protein coding RNA 2230	ncRNA	0.0234	0.0418	0	0.0338	0.0153
17_X250.7_35341776_35394915	250.7	chr17:35349114:A:G	q12	rs12449757	A	13031	0.443171	1e-09	7.46e-10	0.358232	0.445109	Diabetic retinopathy	endocrine/metabolic	328:14374	0.59 (0.5-0.7)	Intergenic	AluY|SINE|Alu	24587	NM_001104589	ENSG00000172716	SLFN11	SLFN8/9	schlafen family member 11	protein-coding	0.1218	0.6974	0.7877	0.6829	0.6145
21_X513.3_24845543_25068367	513.3	chr21:24873157:T:C	q21.2	rs28810684	C	6253	0.212326	1.42e-09	3.3e-12	0.481481	0.211335	Hypoventilation	respiratory	54:14671	3.58 (2.37-5.42)	intron (NR_046198, intron 2 of 3)	L1PA16|LINE|L1	32607	NR_046198	ENSG00000226983	LINC01692	-	long intergenic non-protein coding RNA 1692	ncRNA	0.0726	0.2032	0.1448	0.3191	0.2434
10_X261.2_108078199_108228328	261.2	chr10:108172956:A:T	q25.1	rs12250678	T	1664	0.0572924	2.67e-09	3.93e-10	0.0910165	0.0552062	Vitamin B-complex deficiencies	endocrine/metabolic	846:13676	1.79 (1.47-2.16)	Intergenic	L1MC4a|LINE|L1	-103663	NR_125760	ENSG00000229981	LINC01435	TCONS_00018040	long intergenic non-protein coding RNA 1435	ncRNA	0.2186	0.0303	0	0	0
7_X260.6_112516055_112644675	260.6	chr7:112570441:C:T	q31.1	rs11770458	T	5335	0.182094	3.11e-09	2.36e-10	0.305	0.180393	Anorexia	endocrine/metabolic	200:14449	2 (1.59-2.51)	Intergenic	AluY|SINE|Alu	-47624	NR_110160		LOC100996249	-	uncharacterized LOC100996249	ncRNA	0.0862	0.1556	0.0645	0.2465	0.2045
5_X585_125349193_125406001	585	chr5:125370515:A:G	q23.2	rs1517808	G	10456	0.369235	3.82e-09	3.67e-09	0.317674	0.375445	Renal failure	genitourinary	1522:12637	0.78 (0.71-0.84)	Intergenic	Intergenic	-122746	NR_109887	ENSG00000260192	LINC02240	-	long intergenic non-protein coding RNA 2240	ncRNA	0.3185	0.3559	0.377	0.3887	0.5787
9_X765_17493755_17589469	765	chr9:17514517:A:G	p22.2	rs1885167	A	10928	0.376828	4.22e-09	3.39e-09	0.473633	0.373284	Cervical radiculitis	symptoms	512:13988	1.51 (1.31-1.73)	Intergenic	L1M5|LINE|L1	-64437	NM_003026	ENSG00000107295	SH3GL2	CNSA2|EEN-B1|SH3D2A|SH3P4	SH3 domain containing GRB2 like 2, endophilin A1	protein-coding	0.0961	0.8012	0.9692	0.7863	0.8129
4_X340_165799206_166128477	340	chr4:165855352:C:T	q32.3	rs55736332	T	729	0.0255449	4.36e-09	2.56e-10	0.0499445	0.0239004	Migraine	neurological	901:13368	2.12 (1.65-2.72)	Intergenic	Intergenic	-17906	NM_012464	ENSG00000038295	TLL1	ASD6|TLL	tolloid like 1	protein-coding	0	0.0274	0.001	0.0398	0.0153
3_X726_64628524_65163807	726	chr3:65145397:G:A	p14.1	rs6767794	G	9127	0.3399	4.78e-09	4.36e-09	0.390354	0.334889	Peripheral enthesopathies and allied syndromes	musculoskeletal	1213:12213	1.3 (1.19-1.42)	Intergenic	Intergenic	-457708	NM_182920	ENSG00000163638	ADAMTS9	-	ADAM metallopeptidase with thrombospondin type 1 motif 9	protein-coding	0.5953	0.6585	0.7014	0.7187	0.6084
2_X244.4_203771749_203930229	244.4	chr2:203828414:C:G	q33.2	rs231738	C	13079	0.447696	5.11e-09	4.95e-09	0.399847	0.452383	Hypothyroidism NOS	endocrine/metabolic	1303:13304	0.78 (0.72-0.85)	Intergenic	MLT1E2|LTR|ERVL-MaLR	-39374	NM_001037631	ENSG00000163599	CTLA4	ALPS5|CD|CD152|CELIAC3|CTLA-4|GRD4|GSE|IDDM12	cytotoxic T-lymphocyte associated protein 4	protein-coding	0.7587	0.5836	0.7331	0.4851	0.3579
3_X763_132407683_132727492	763	chr3:132455915:A:G	q22.1	rs12695578	G	4498	0.156954	5.77e-09	3e-09	0.19873	0.153739	Thoracic or lumbosacral neuritis or radiculitis, unspecified	symptoms	1024:13305	1.42 (1.26-1.59)	intron (NM_001329126, intron 9 of 56)	L1ME1|LINE|L1	38206	NM_015268	ENSG00000138246	DNAJC13	PARK21|RME8	DnaJ heat shock protein family (Hsp40) member C13	protein-coding	0.0832	0.1931	0.1796	0.1481	0.2781
5_X782.3_65312059_65455528	782.3	chr5:65391190:G:A	q12.3	rs6897772	A	2981	0.106723	6.32e-09	2.9e-09	0.0746193	0.10916	Edema	symptoms	985:12981	0.59 (0.49-0.71)	intron (NM_197941, intron 7 of 24)	AluJo|SINE|Alu	90730	NM_197941	ENSG00000049192	ADAMTS6	ADAM-TS 6|ADAM-TS6|ADAMTS-6	ADAM metallopeptidase with thrombospondin type 1 motif 6	protein-coding	0.1422	0.062	0.0258	0.1153	0.0879
17_X296_12422904_12972508	296	chr17:12433316:C:T	p12	rs144111232	T	442	0.0156905	6.92e-09	1.03e-09	0.0263029	0.0138993	Mood disorders	mental disorders	2034:12051	2 (1.58-2.52)	Intergenic	AluY|SINE|Alu	-116652	NR_034145	ENSG00000179136	LINC00670	-	long intergenic non-protein coding RNA 670	ncRNA	0.0582	0.0043	0	0	0.0051
4_X274.1_87966961_89505034	274.1	chr4:88128874:C:A	q22.1	rs74904971	A	3320	0.112268	7.25e-09	3.89e-10	0.177606	0.111103	Gout	endocrine/metabolic	259:14527	2.11 (1.64-2.71)	intron (NM_004827, intron 5 of 15)	L1PA7|LINE|L1	29985	NM_001348986	ENSG00000118777	ABCG2	ABC15|ABCP|BCRP|BCRP1|BMDP|CD338|CDw338|EST157481|GOUT1|MRX|MXR|MXR-1|MXR1|UAQTL1	ATP binding cassette subfamily G member 2 (Junior blood group)	protein-coding	0.0129	0.1412	0.2907	0.0944	0.0971
12_X429.2_31110818_31229537	429.2	chr12:31207525:G:C	p11.21	rs7960699	C	2468	0.0842033	1.11e-08	2.74e-10	0.178947	0.0829589	Abnormal function study of cardiovascular system	circulatory system	190:14465	2.36 (1.76-3.17)	Intergenic	MER4D1|LTR|ERV1	-6290	NR_153414	ENSG00000177359	OVOS2	-	alpha-2-macroglobulin like 1 pseudogene	pseudo	0.1074	0.1095	0.0952	0.1004	0.09
5_X427.9_44102493_44365312	427.9	chr5:44258327:T:C	p12	rs73754190	C	646	0.0230418	1.12e-08	1.2e-09	0.0415309	0.0212666	Palpitations	circulatory system	1228:12790	1.97 (1.56-2.48)	Intergenic	Intergenic	130355	NM_004465	ENSG00000070193	FGF10	-	fibroblast growth factor 10	protein-coding	0.0734	0.0086	0	0	0
18_X687.2_59457969_59623463	687.2	chr18:59596393:C:T	q21.32	rs73961274	T	2485	0.086183	1.14e-08	2.93e-10	0.180851	0.0849322	Localized superficial swelling, mass, or lump	dermatologic	188:14229	2.4 (1.78-3.25)	intron (NM_133459, intron 2 of 10)	intron (NM_133459, intron 2 of 10)	101019	NM_133459	ENSG00000183287	CCBE1	HKLLS1	collagen and calcium binding EGF domains 1	protein-coding	0.3162	0.0432	0.0437	0.0099	0.0419
16_X600_87536842_87554282	600	chr16:87536842:G:A	q24.2	rs112056449	A	269	0.0250093	1.22e-08	2.83e-09	0.0450237	0.0212836	Hyperplasia of prostate	genitourinary	844:4534	2.53 (1.84-3.49)	Intergenic	THE1D|LTR|ERVL-MaLR	42655	NR_110943	ENSG00000260750	LOC101928737	-	uncharacterized LOC101928737	ncRNA	0.0477	0.0389	0.0357	0.008	0.0286
3_X366_152851982_153296961	366	chr3:153241582:G:A	q25.2	rs7617701	A	8098	0.291232	1.3e-08	1.11e-08	0.321265	0.288103	Cataract	sense organs	1312:12591	1.32 (1.2-1.46)	Intergenic	L1PA2|LINE|L1	79370	NM_002886	ENSG00000181467	RAP2B	-	RAP2B, member of RAS oncogene family	protein-coding	0.4365	0.3242	0.369	0.161	0.3221
11_X250_125396017_125952134	250	chr11:125931388:CA:C	q24.2	rs151336322	C	613	0.0214126	1.34e-08	1.23e-08	0.0163698	0.0234744	Diabetes mellitus	endocrine/metabolic	4154:10160	0.55 (0.44-0.67)	Intergenic	Intergenic	27022	NM_013264	ENSG00000109832	DDX25	GRTH	DEAD-box helicase 25	protein-coding	NA	NA	NA	NA	NA
20_X249_2177288_2489752	249	chr20:2420386:C:T	p13	rs79864677	T	1133	0.0392042	1.41e-08	1.3e-09	0.0752351	0.0375398	Secondary diabetes mellitus	endocrine/metabolic	638:13812	2.03 (1.59-2.59)	intron (NM_198994, intron 10 of 12)	L1MC2|LINE|L1	39478	NM_001254734	ENSG00000166948	TGM6	SCA35|TG6|TGM3L|TGY|dJ734P14.3	transglutaminase 6	protein-coding	0.152	0.0173	0	0	0
4_X480_112421771_112703667	480	chr4:112666888:G:C	q25	rs62317773	C	13410	0.476647	1.5e-08	1.32e-08	0.551619	0.473919	Pneumonia	respiratory	494:13573	1.47 (1.29-1.68)	Intergenic	AluSx|SINE|Alu	-16837	NR_146092	ENSG00000249532	MIR302CHG	-	miR-302/367 cluster host gene	ncRNA	0.1891	0.572	0.3829	0.5954	0.502
10_X316_43061262_43290953	316	chr10:43127760:A:G	q11.21	rs115173989	G	438	0.0151369	1.53e-08	2.82e-10	0.0384068	0.0139484	Substance addiction and disorders	mental disorders	703:13765	2.56 (1.85-3.55)	TTS (NM_020630)	TTS (NM_020630)	-10685	NR_135077	ENSG00000169826	CSGALNACT2	CHGN2|ChGn-2|GALNACT-2|GALNACT2|PRO0082|beta4GalNAcT	chondroitin sulfate N-acetylgalactosaminyltransferase 2	protein-coding	0.0522	0.0058	0	0	0
17_X715_548187_1191846	715	chr17:913010:T:C	p13.3	rs7220717	C	2462	0.0834124	1.53e-08	2.3e-10	0.184524	0.0822481	Other inflammatory spondylopathies	musculoskeletal	168:14590	2.4 (1.77-3.26)	intron (NM_022463, intron 1 of 7)	intron (NM_022463, intron 1 of 7)	3378	NR_135633	ENSG00000262003	LOC101927727	-	uncharacterized LOC101927727	ncRNA	0.0129	0.0764	0	0.1481	0.1125
3_X218.1_8581656_9075280	218.1	chr3:9041211:G:C	p25.3	rs73146014	C	974	0.0545414	1.53e-08	9.28e-10	0.116477	0.0519995	Uterine leiomyoma	neoplasms	352:8577	2.16 (1.65-2.82)	intron (NM_001033117, intron 10 of 21)	MIRb|SINE|MIR	-77736	NM_020165	ENSG00000070950	RAD18	RNF73	RAD18 E3 ubiquitin protein ligase	protein-coding	0.211	0.0202	0	0	0
2_X290_85905184_86235624	290	chr2:85941582:T:C	p11.2	rs4832230	T	9858	0.335557	1.68e-08	1.37e-08	0.441176	0.332798	Delirium dementia and amnestic and other cognitive disorders	mental disorders	374:14315	1.58 (1.35-1.86)	Intergenic	THE1B|LTR|ERVL-MaLR	52302	NR_110569		ST3GAL5-AS1	-	ST3GAL5 antisense RNA 1 (head to head)	ncRNA	0.4191	0.7507	0.6161	0.7376	0.7137
3_X218_8580716_9073383	218	chr3:9041211:G:C	p25.3	rs73146014	C	974	0.0545475	1.68e-08	1.05e-09	0.116147	0.0520117	Benign neoplasm of uterus	neoplasms	353:8575	2.16 (1.65-2.81)	intron (NM_001033117, intron 10 of 21)	MIRb|SINE|MIR	-77736	NM_020165	ENSG00000070950	RAD18	RNF73	RAD18 E3 ubiquitin protein ligase	protein-coding	0.211	0.0202	0	0	0
7_X763_112473931_113072130	763	chr7:113049750:A:G	q31.1	rs143757460	G	372	0.0129807	1.68e-08	6.08e-10	0.0297852	0.0116873	Thoracic or lumbosacral neuritis or radiculitis, unspecified	symptoms	1024:13305	2.43 (1.78-3.3)	Intergenic	L1PA7|LINE|L1	36588	NM_001146266	ENSG00000164604	GPR85	SREB|SREB2	G protein-coupled receptor 85	protein-coding	0.0537	0.0086	0	0.002	0.0225
14_X008.5_101437297_101471476	8.5	chr14:101439429:A:G	q32.31	rs11851768	G	4457	0.152993	1.78e-08	4.93e-09	0.207609	0.151212	Bacterial enteritis	infectious diseases	460:14106	1.64 (1.38-1.95)	Intergenic	Intergenic	-2647	NR_135240	ENSG00000259082	LINC02314	-	long intergenic non-protein coding RNA 2314	ncRNA	0.2837	0.0807	0.0089	0.1332	0.047
4_X402_139857819_140146888	402	chr4:139900131:G:A	q31.1	rs77048108	A	4069	0.142134	1.78e-08	4.1e-09	0.21374	0.140112	Elevated blood pressure reading without diagnosis of hypertension	circulatory system	393:13921	1.71 (1.42-2.07)	intron (NM_018717, intron 1 of 5)	intron (NM_018717, intron 1 of 5)	-227884	NR_147610		LOC101927516	-	uncharacterized LOC101927516	ncRNA	0.062	0.2392	0.0188	0.0477	0.1554
9_X531.4_32945738_33099818	531.4	chr9:33097128:A:C	p21.1	rs10971404	C	7652	0.259531	1.91e-08	3.21e-09	0.400602	0.257924	Peptic ulcer, site unspecified	digestive	166:14576	1.94 (1.54-2.45)	Intergenic	Intergenic	-20412	NM_018225	ENSG00000122692	SMU1	BWD|SMU-1|fSAP57	SMU1 DNA replication regulator and spliceosomal factor	protein-coding	0.1778	0.2709	0.1508	0.3101	0.1053
8_X174_5769614_5920837	174	chr8:5794267:A:T	p23.2	rs1512808	A	2252	0.122899	1.96e-08	5.33e-09	0.198582	0.119236	Breast cancer	neoplasms	423:8739	1.71 (1.42-2.06)	Intergenic	L1ME5|LINE|L1	612281	NR_040040	ENSG00000246089	LOC100287015	-	uncharacterized LOC100287015	ncRNA	0.7126	0.9352	0.999	0.9414	0.9918
8_X741.2_131157141_131324398	741.2	chr8:131256247:G:A	q24.22	rs142198839	A	445	0.0151052	2.02e-08	2.5e-10	0.0403624	0.0140197	Stiffness of joint	musculoskeletal	607:14123	2.65 (1.89-3.72)	Intergenic	L1PA3|LINE|L1	-215658	NM_001115	ENSG00000155897	ADCY8	AC8|ADCY3|HBAC1	adenylate cyclase 8	protein-coding	0.0484	0.0086	0	0	0
18_X287.3_56776414_58080071	287.3	chr18:56776414:A:G	q21.31	rs78118330	G	951	0.0323844	2.04e-08	2.99e-10	0.0701754	0.0313288	Thrombocytopenia	hematopoietic	399:14284	2.44 (1.79-3.34)	intron (NM_052834, intron 16 of 26)	intron (NM_052834, intron 16 of 26)	125029	NM_052834	ENSG00000091157	WDR7	TRAG	WD repeat domain 7	protein-coding	0.0832	0.0288	0.0407	0.0169	0.0164
7_X371.3_83902138_83996576	371.3	chr7:83932848:A:G	q21.11	rs701308	G	13613	0.476245	2.15e-08	1.52e-08	0.615196	0.474233	Inflammation of eyelids	sense organs	204:14088	1.79 (1.46-2.19)	Intergenic	A-rich|Low_complexity|Low_complexity	262053	NM_006080	ENSG00000075213	SEMA3A	COLL1|HH16|Hsema-I|Hsema-III|SEMA1|SEMAD|SEMAIII|SEMAL|SemD|coll-1	semaphorin 3A	protein-coding	0.2489	0.6138	0.63	0.4732	0.6043
12_X338.2_17706732_17959239	338.2	chr12:17763103:T:G	p12.3	rs7979783	G	6166	0.231927	2.19e-08	2.14e-08	0.256119	0.223507	Chronic pain	neurological	3432:9861	1.21 (1.13-1.3)	Intergenic	Intergenic	89804	NR_039770	ENSG00000283665	MIR3974	-	microRNA 3974	ncRNA	0.062	0.3156	0.3145	0.2097	0.2188
12_X539_101530238_101649926	539	chr12:101596381:G:A	q23.2	rs80170678	A	802	0.0271166	2.23e-08	1.18e-10	0.0533499	0.0263816	Bariatric surgery	digestive	403:14385	2.81 (1.96-4.03)	intron (NM_001254722, intron 1 of 27)	intron (NM_001254722, intron 1 of 27)	1450	NM_001254719	ENSG00000196091	MYBPC1	LCCS4|MYBPCC|MYBPCS	myosin binding protein C, slow type	protein-coding	0.003	0.0922	0.0446	0.003	0.0798
1_X573.9_89375512_89997331	573.9	chr1:89376070:C:T	p22.2	rs2152351	C	4897	0.170782	2.25e-08	1.06e-08	0.212465	0.168623	Abnormal serum enzyme levels	digestive	706:13631	1.48 (1.29-1.7)	intron (NM_198460, intron 3 of 10)	L1MA8|LINE|L1	12193	NM_001320257	ENSG00000183347	GBP6	-	guanylate binding protein family member 6	protein-coding	0.8949	0.8343	0.7292	0.7465	0.7843
10_X743.11_26883057_26942859	743.11	chr10:26906204:C:T	p12.1	rs77160576	T	1833	0.064073	2.25e-08	1.01e-08	0.0854008	0.0623868	Osteoporosis NOS	musculoskeletal	1048:13256	1.71 (1.42-2.07)	Intergenic	LTR12C|LTR|ERV1	35797	NR_026795	ENSG00000283709	FAM238C	C10orf51|LINC00202|LINC00202-1|NCRNA00202|bB27G4.1	family with sequence similarity 238 member C	ncRNA	0.1959	0.0331	0.1131	0.0209	0.2219
11_X250.2_125842890_125952134	250.2	chr11:125931388:CA:C	q24.2	rs151336322	C	612	0.0213777	2.25e-08	2.07e-08	0.0164354	0.0233663	Type 2 diabetes	endocrine/metabolic	4107:10207	0.55 (0.45-0.68)	Intergenic	Intergenic	27022	NM_013264	ENSG00000109832	DDX25	GRTH	DEAD-box helicase 25	protein-coding	NA	NA	NA	NA	NA
4_X362_65037440_65095129	362	chr4:65046315:A:G	q13.1	rs77891837	G	749	0.0260522	2.25e-08	1.25e-09	0.0539941	0.0246733	Other retinal disorders	sense organs	676:13699	2.2 (1.67-2.9)	Intergenic	Intergenic	-41815	NR_033976	ENSG00000250125	LINC02232	-	long intergenic non-protein coding RNA 2232	ncRNA	0.0825	0.0058	0	0.001	0
14_X745_32816317_32883700	745	chr14:32839195:C:A	q12	rs12892113	A	8586	0.349821	2.29e-08	2.31e-08	0.325772	0.362989	Pain in joint	musculoskeletal	4342:7930	0.85 (0.8-0.9)	Intergenic	MER44C|DNA|TcMar-Tigger	-100058	NM_001164749	ENSG00000151322	NPAS3	MOP6|PASD6|bHLHe12	neuronal PAS domain protein 3	protein-coding	0.1127	0.3156	0.2966	0.4881	0.3466
5_X686_11542823_11581936	686	chr5:11563824:C:T	p15.2	rs2727597	T	10110	0.348621	2.29e-08	8.82e-09	0.49635	0.347212	Other local infections of skin and subcutaneous tissue	dermatologic	137:14363	2 (1.57-2.56)	intron (NR_109988, intron 3 of 21)	intron (NR_109988, intron 3 of 21)	25093	NM_001288715	ENSG00000169862	CTNND2	GT24|NPRAP	catenin delta 2	protein-coding	0.4735	0.3804	0.4038	0.3181	0.273
16_X706_81972453_82054376	706	chr16:82000359:T:G	q23.3	rs4383138	G	3303	0.121846	2.3e-08	1.51e-08	0.170989	0.116924	Diseases of sebaceous glands	dermatologic	1234:12320	1.41 (1.25-1.6)	intron (NM_145168, intron 2 of 2)	intron (NM_145168, intron 2 of 2)	11129	NM_145168	ENSG00000184860	SDR42E1	HSPC105	short chain dehydrogenase/reductase family 42E, member 1	protein-coding	0.503	0.0403	0.001	0.0129	0.0082
6_X250.1_32554008_32715035	250.1	chr6:32683652:CA:C	p21.32	rs1785366877	C	2026	0.0690243	2.34e-08	4.85e-10	0.147887	0.0678628	Type 1 diabetes	endocrine/metabolic	213:14463	2.33 (1.73-3.13)	Intergenic	MER54A|LTR|ERVL	-16963	NM_001243961	ENSG00000179344	HLA-DQB1	CELIAC1|HLA-DQB|IDDM1	major histocompatibility complex, class II, DQ beta 1	protein-coding	NA	NA	NA	NA	NA
9_X418.1_130183285_130229616	418.1	chr9:130193034:C:G	q34.11	rs13287767	G	1122	0.0382283	2.36e-08	6.37e-10	0.0964912	0.0370744	Precordial pain	circulatory system	285:14390	2.58 (1.85-3.6)	intron (NM_014286, intron 1 of 7)	intron (NM_014286, intron 1 of 7)	-7559	NM_001128826	ENSG00000107130	NCS1	FLUP|FREQ	neuronal calcium sensor 1	protein-coding	0.0023	0.0648	0.0258	0.0328	0.0184
3_X579.8_120690679_120801135	579.8	chr3:120763719:C:T	q13.33	rs56406902	T	4904	0.167853	2.6e-08	2e-09	0.317518	0.166436	Nonspecific abnormal findings in stool contents	digestive	137:14471	2.21 (1.67-2.92)	intron (NM_005513, intron 2 of 4)	L2a|LINE|L2	21008	NM_005513	ENSG00000153767	GTF2E1	FE|TF2E1|TFIIE-A	general transcription factor IIE subunit 1	protein-coding	0.0711	0.1542	0.3651	0.2316	0.2955
3_X454.11_29339035_29366554	454.11	chr3:29349680:T:C	p24.1	rs11706519	C	2770	0.0960006	2.62e-08	1.07e-08	0.0575793	0.098409	Varicose veins of lower extremity, symptomtic	circulatory system	851:13576	0.54 (0.44-0.67)	intron (NM_001003792, intron 1 of 13)	LTR78|LTR|ERV1	68368	NM_001177711	ENSG00000144642	RBMS3	-	RNA binding motif single stranded interacting protein 3	protein-coding	0.0514	0.1167	0.1756	0.1431	0.1196
5_X743.11_158000742_158649333	743.11	chr5:158282176:ATT:A	q33.3	NA	A	616	0.0215324	2.72e-08	5.99e-09	0.0400763	0.0200664	Osteoporosis NOS	musculoskeletal	1048:13256	2.26 (1.7-3.01)	Intergenic	MIRb|SINE|MIR	127597	NR_109888	ENSG00000276778	LINC02227	-	long intergenic non-protein coding RNA 2227	ncRNA	NA	NA	NA	NA	NA
8_X174.1_5726063_5920837	174.1	chr8:5792960:C:A	p23.2	rs9693363	C	2045	0.111396	2.78e-08	6.95e-09	0.185049	0.107969	Breast cancer [female]	neoplasms	408:8771	1.74 (1.43-2.12)	Intergenic	Intergenic	613588	NR_040040	ENSG00000246089	LOC100287015	-	uncharacterized LOC100287015	ncRNA	0.7542	0.9337	0.999	0.9423	0.9918
2_X479_109048424_109429952	479	chr2:109202051:G:A	q13	rs114614498	A	343	0.012432	2.9e-08	2.6e-10	0.029533	0.0114793	Other upper respiratory disease	respiratory	728:13067	2.81 (1.95-4.04)	intron (NM_001099289, intron 1 of 9)	intron (NM_001099289, intron 1 of 9)	-60463	NR_036223	ENSG00000264934	MIR4265	-	microRNA 4265	ncRNA	0.0424	0.0058	0	0.001	0
12_X743.13_13971613_14156815	743.13	chr12:14095715:G:A	p13.1	rs74345673	A	4279	0.145139	3.08e-08	2.41e-09	0.268987	0.143798	Other specified osteoporosis	musculoskeletal	158:14583	2.16 (1.65-2.84)	Intergenic	MER96B|DNA|hAT-Tip100	-115359	NM_000834	ENSG00000273079	GRIN2B	EIEE27|GluN2B|MRD6|NMDAR2B|NR2B|NR3|hNR3	glutamate ionotropic receptor NMDA type subunit 2B	protein-coding	0.0166	0.1542	0.0625	0.2276	0.2352
8_X245_15420601_15581692	245	chr8:15443965:C:A	p22	rs13260364	C	12696	0.430169	3.09e-08	2.31e-08	0.298561	0.432696	Thyroiditis	endocrine/metabolic	278:14479	0.58 (0.48-0.7)	Intergenic	LTR8|LTR|ERV1	-96122	NM_006765	ENSG00000104723	TUSC3	D8S1992|M33|MRT22|MRT7|MagT2|N33|OST3A|SLC58A2	tumor suppressor candidate 3	protein-coding	0.1498	0.7565	0.7282	0.7276	0.5481
21_X714_21000795_21131343	714	chr21:21019634:T:A	q21.1	rs9982963	T	10273	0.348829	3.12e-08	2.49e-08	0.429487	0.346181	Rheumatoid arthritis and other inflammatory polyarthropathies	musculoskeletal	468:14257	1.47 (1.28-1.68)	intron (NM_001352595, intron 1 of 14)	intron (NM_001352595, intron 1 of 14)	21338	NM_001352591	ENSG00000154654	NCAM2	NCAM21	neural cell adhesion molecule 2	protein-coding	0.5446	0.6873	0.8254	0.5845	0.6268
15_X426_62924149_63075491	426	chr15:62927144:C:G	q22.2	rs11857967	G	3042	0.10646	3.15e-08	1.75e-08	0.155754	0.102719	Cardiac conduction disorders	circulatory system	1008:13279	1.47 (1.28-1.69)	Intergenic	AluJr|SINE|Alu	103187	NR_029709	ENSG00000211137	MIR190A	MIR190|MIRN190|hsa-mir-190a|miR-190|mir-190a	microRNA 190a	ncRNA	0.3873	0.0346	0.0337	0.0348	0.0327
13_X740.11_29657268_29866795	740.11	chr13:29846897:A:G	q12.3	rs75163927	G	484	0.0174239	3.16e-08	5.48e-09	0.0286645	0.0160272	Osteoarthrosis, localized, primary	musculoskeletal	1535:12354	2.13 (1.63-2.78)	intron (NM_007106, intron 1 of 4)	intron (NM_007106, intron 1 of 4)	3786	NM_007106	ENSG00000122042	UBL3	HCG-1|PNSC1	ubiquitin like 3	protein-coding	0.0008	0.0144	0	0.0318	0.002
13_X740.1_29692471_29881252	740.1	chr13:29846897:A:G	q12.3	rs75163927	G	484	0.0175058	3.3e-08	7.04e-09	0.0281944	0.0160401	Osteoarthritis; localized	musculoskeletal	1667:12157	2.09 (1.61-2.72)	intron (NM_007106, intron 1 of 4)	intron (NM_007106, intron 1 of 4)	3786	NM_007106	ENSG00000122042	UBL3	HCG-1|PNSC1	ubiquitin like 3	protein-coding	0.0008	0.0144	0	0.0318	0.002
5_X772.3_135274757_135325058	772.3	chr5:135319246:T:C	q31.1	rs36006885	C	4909	0.166328	3.42e-08	5.23e-09	0.279904	0.164696	Muscle weakness	symptoms	209:14548	1.91 (1.52-2.41)	intron (NM_001277348, intron 3 of 5)	intron (NM_001277348, intron 3 of 5)	-71069	NR_037895	ENSG00000249647	C5orf66-AS2	-	C5orf66 antisense RNA 2	ncRNA	0.1876	0.1196	0.0595	0.2068	0.1237
21_X714.1_21000405_21131553	714.1	chr21:21019634:T:A	q21.1	rs9982963	T	10310	0.348829	3.43e-08	2.63e-08	0.434406	0.346424	Rheumatoid arthritis	musculoskeletal	404:14374	1.51 (1.3-1.74)	intron (NM_001352595, intron 1 of 14)	intron (NM_001352595, intron 1 of 14)	21338	NM_001352591	ENSG00000154654	NCAM2	NCAM21	neural cell adhesion molecule 2	protein-coding	0.5446	0.6873	0.8254	0.5845	0.6268
14_X564_47175344_47777844	564	chr14:47196704:A:G	q21.3	rs8016374	G	10751	0.377096	3.45e-08	2.85e-08	0.287657	0.380199	Functional digestive disorders	digestive	478:13777	0.67 (0.58-0.77)	intron (NM_001113498, intron 3 of 16)	L1PA16|LINE|L1	146542	NM_182830	ENSG00000139915	MDGA2	MAMDC1|c14_5286	MAM domain containing glycosylphosphatidylinositol anchor 2	protein-coding	0.5696	0.2536	0.3194	0.3956	0.2924
15_X292_29623181_30063747	292	chr15:29701343:A:G	q13.1	rs45467499	G	607	0.0217065	3.47e-08	2.68e-09	0.0409652	0.0203957	Neurological disorders	mental disorders	891:13091	2.19 (1.66-2.89)	3' UTR (NM_001355012, exon 29 of 29)	3' UTR (NM_001355012, exon 29 of 29)	26408	NR_135221	ENSG00000256802	LOC100130111	-	uncharacterized LOC100130111	ncRNA	0.1135	0.0072	0	0	0
7_X563_13433883_14497383	563	chr7:14388124:G:T	p21.2	rs34148828	T	4494	0.166766	3.51e-08	3.25e-08	0.197791	0.159732	Constipation	digestive	2490:10984	1.26 (1.16-1.37)	intron (NM_145695, intron 20 of 23)	AluSg4|SINE|Alu	-396699	NM_001163148	ENSG00000006468	ETV1	ER81	ETS variant 1	protein-coding	0.3366	0.1225	0.0456	0.2097	0.1677
8_X386_3563750_3596890	386	chr8:3591259:G:T	p23.2	rs13259862	T	8186	0.286104	3.6e-08	1.36e-08	0.393939	0.284076	Vertiginous syndromes and other disorders of vestibular system	sense organs	264:14042	1.69 (1.4-2.03)	intron (NM_033225, intron 8 of 69)	intron (NM_033225, intron 8 of 69)	-862808	NR_125425	ENSG00000254319	LOC101927815	-	uncharacterized LOC101927815	ncRNA	0.0514	0.2939	0.3323	0.4493	0.3262
3_X316_100634965_100812012	316	chr3:100786151:G:A	q12.2	rs1847391	A	9138	0.3158	3.61e-08	3.04e-08	0.369132	0.313077	Substance addiction and disorders	mental disorders	703:13765	1.38 (1.23-1.55)	intron (NM_001349331, intron 32 of 42)	LTR16A|LTR|ERVL	76609	NM_001195478	ENSG00000114354	TFG	HMSNP|SPG57|TF6|TRKT3	trafficking from ER to golgi regulator	protein-coding	0.2231	0.3559	0.6587	0.2734	0.3395
17_X727.1_55434679_55444721	727.1	chr17:55441810:T:C	q22	rs4794588	C	8272	0.286526	3.79e-08	1.96e-08	0.200957	0.289078	Synovitis and tenosynovitis	musculoskeletal	418:14017	0.61 (0.51-0.73)	Intergenic	MER5A|DNA|hAT-Charlie	-19830	NM_012329	ENSG00000108960	MMD	MMA|MMD1|PAQR11	monocyte to macrophage differentiation associated	protein-coding	0.4682	0.2651	0.4276	0.1968	0.4162
7_X619_38545065_38623962	619	chr7:38606686:C:T	p14.1	rs112541315	T	308	0.0193833	3.81e-08	4.79e-09	0.034434	0.0170661	Noninflammatory female genital disorders	genitourinary	1060:6885	2.26 (1.69-3.02)	intron (NM_139316, intron 1 of 19)	AluJr|SINE|Alu	24881	NM_001635	ENSG00000078053	AMPH	AMPH1	amphiphysin	protein-coding	0.0673	0.0086	0	0.001	0
7_X272.13_119798969_120366439	272.13	chr7:120134746:C:T	q31.31	rs114694436	T	947	0.0331003	3.82e-08	1.63e-08	0.0459373	0.0311544	Mixed hyperlipidemia	endocrine/metabolic	1883:12422	1.68 (1.4-2.02)	Intergenic	L1MA3|LINE|L1	-138922	NM_012281	ENSG00000184408	KCND2	KV4.2|RK5	potassium voltage-gated channel subfamily D member 2	protein-coding	0.1452	0.0072	0	0	0
12_X649.1_75956476_75969929	649.1	chr12:75960865:G:T	q21.2	rs4831906	G	8294	0.45194	4.04e-08	2.17e-08	0.643564	0.449807	Diabetes or abnormal glucose tolerance complicating pregnancy	pregnancy complications	101:9075	2.31 (1.71-3.12)	Intergenic	(GTTTT)n|Simple_repeat|Simple_repeat	70911	NM_007350	ENSG00000139289	PHLDA1	DT1P1B11|PHRIP|TDAG51	pleckstrin homology like domain family A member 1	protein-coding	0.2678	0.5476	0.1329	0.668	0.272
16_X345.3_87227140_87900164	345.3	chr16:87632442:T:C	q24.2	rs61426341	C	748	0.0254353	4.05e-08	1.96e-10	0.0655738	0.024585	Convulsions	neurological	305:14399	2.86 (1.96-4.16)	intron (NM_020655, intron 1 of 4)	AluJo|SINE|Alu	29555	NM_001271605	ENSG00000154118	JPH3	CAGL237|HDL2|JP-3|JP3|TNRC22	junctophilin 3	protein-coding	0.093	0.0101	0	0	0
10_X627_103928583_104041894	627	chr10:104031871:CA:C	q25.1	rs754749893	C	3761	0.22443	4.19e-08	3.03e-08	0.271816	0.219094	Menopausal and postmenopausal disorders	genitourinary	848:7531	1.39 (1.23-1.56)	3' UTR (NM_000494, exon 56 of 56)	3' UTR (NM_000494, exon 56 of 56)	16315	NR_030760	ENSG00000283788	MIR936	MIRN936|hsa-mir-936	microRNA 936	ncRNA	NA	NA	NA	NA	NA
1_X599.3_41982487_42090011	599.3	chr1:42078153:A:G	p34.2	rs114149984	G	940	0.0344524	4.21e-08	7.4e-09	0.0513539	0.0330125	Dysuria	genitourinary	1071:12571	1.86 (1.49-2.33)	Intergenic	L1PA5|LINE|L1	-42228	NR_038261	ENSG00000127124	HIVEP3	KBP-1|KBP1|KRC|SHN3|Schnurri-3|ZAS3|ZNF40C	human immunodeficiency virus type I enhancer binding protein 3	protein-coding	0.1346	0.0058	0	0	0
1_X429_240578573_240589431	429	chr1:240589431:A:G	q43	rs6675302	G	6245	0.223419	4.35e-08	2.41e-08	0.305037	0.220164	Ill-defined descriptions and complications of heart disease	circulatory system	536:13440	1.51 (1.3-1.75)	intron (NM_022469, intron 1 of 1)	AluSp|SINE|Alu	22731	NM_022469	ENSG00000180875	GREM2	CKTSF1B2|DAND3|PRDC|STHAG9	gremlin 2, DAN family BMP antagonist	protein-coding	0.7269	0.1311	0.2351	0.0308	0.1339
13_X721_108810601_109801957	721	chr13:108812196:T:C	q33.3	rs2567247	T	1914	0.0669418	4.48e-08	1.71e-08	0.0982575	0.0645028	Spondylosis and allied disorders	musculoskeletal	1033:13263	1.58 (1.34-1.86)	intron (NM_001198950, intron 7 of 34)	L2c|LINE|L2	182974	NM_001198950	ENSG00000041515	MYO16	MYAP3|MYR8|Myo16b|NYAP3|PPP1R107	myosin XVI	protein-coding	0.7398	0.9856	1	0.996	0.999
1_X288.1_157919817_158749123	288.1	chr1:157993183:C:T	q23.1	rs6697908	T	1268	0.0430707	4.5e-08	6.76e-10	0.112613	0.0420058	Decreased white blood cell count	hematopoietic	222:14498	2.59 (1.84-3.64)	promoter-TSS (NM_001286349)	promoter-TSS (NM_001286349)	-90	NM_001286349	ENSG00000183853	KIRREL1	KIRREL|NEPH1	kirre like nephrin family adhesion molecule 1	protein-coding	0.2239	0.0173	0.124	0.002	0.001
5_X250.42_90291714_90360850	250.42	chr5:90291714:A:C	q14.3	rs10942590	C	4244	0.152893	4.51e-08	2.62e-08	0.199886	0.149719	Other abnormal glucose	endocrine/metabolic	878:13001	1.42 (1.25-1.61)	Intergenic	Intergenic	-1643	NR_120601		LINC01339	-	long intergenic non-protein coding RNA 1339	ncRNA	0.0219	0.1873	0.2659	0.2058	0.3763
7_X738.4_94316143_94347841	738.4	chr7:94333984:T:C	q21.3	rs2157811	C	8138	0.275174	4.86e-08	3.35e-09	0.461538	0.274186	Acquired spondylolisthesis	musculoskeletal	78:14709	2.66 (1.87-3.79)	Intergenic	MLT1F2|LTR|ERVL-MaLR	58208	NR_147206		COL1A2-AS1	TCONS_00013888|lncRNA8975-1	COL1A2 antisense RNA 1	ncRNA	0.6331	0.1888	0.4077	0.0895	0.2781
22_X573.9_43357292_43995354	573.9	chr22:43928850:C:T	q13.31	rs738408	T	10397	0.362593	4.97e-08	4.52e-08	0.485127	0.356247	Abnormal serum enzyme levels	digestive	706:13631	1.38 (1.23-1.55)	exon (NM_025225, exon 3 of 9)	exon (NM_025225, exon 3 of 9)	5111	NM_025225	ENSG00000100344	PNPLA3	ADPN|C22orf20|iPLA(2)epsilon	patatin like phospholipase domain containing 3	protein-coding	0.118	0.4841	0.3502	0.2256	0.2464
11_X261.4_14609273_14910599	261.4	chr11:14908512:A:G	p15.2	rs11023380	G	9168	0.332126	4.99e-08	5.01e-08	0.354839	0.322657	Vitamin D deficiency	endocrine/metabolic	4061:9741	1.17 (1.11-1.24)	Intergenic	MIR|SINE|MIR	-16307	NM_024514	ENSG00000186104	CYP2R1	-	cytochrome P450 family 2 subfamily R member 1	protein-coding	0.1051	0.3573	0.3601	0.4742	0.4519

### Sheet: S4 AA GWAS results
association_id	phecode	MarkerID	cytoband	rsid	Allele2	AC_Allele2	AF_Allele2	p.value	p.value.NA	AF_case	AF_ctrl	phenotype	category	ratio_case_cont	OR_CI	Annotation	Detailed Annotation	Distance to TSS	Nearest PromoterID	Nearest Ensembl	Gene Name	Gene Alias	Gene Description	Gene Type	GNOMAD_AFR_AF	GNOMAD_AMR_AF	GNOMAD_EAS_AF	GNOMAD_EUR_AF	GNOMAD_SAS_AF
11_282.5_3683713_6385103	282.5	chr11:4901302:G:T	p15.4	rs112902560	T	430	0.0245098	1.72e-26	2.37e-59	0.223958	0.0223029	Sickle cell anemia	hematopoietic	96:8676	15.19 (9.21-25.05)	Intergenic	AluY|SINE|Alu	-6068	NM_001004749	ENSG00000176895	OR51A7	OR11-27	olfactory receptor family 51 subfamily A member 7	protein-coding	0.0416	0	0	0	0
11_282_3594171_6143902	282	chr11:4901302:G:T	p15.4	rs112902560	T	430	0.0246305	1.64e-20	1.09e-37	0.138889	0.0224699	Hereditary hemolytic anemias	hematopoietic	162:8567	7.61 (4.96-11.68)	Intergenic	AluY|SINE|Alu	-6068	NM_001004749	ENSG00000176895	OR51A7	OR11-27	olfactory receptor family 51 subfamily A member 7	protein-coding	0.0416	0	0	0	0
6_250.1_32243441_32925910	250.1	chr6:32623436:A:G	p21.32	rs9271594	G	1633	0.0938398	1.18e-16	6.5e-24	0.28629	0.0910575	Type 1 diabetes	endocrine/metabolic	124:8577	3.94 (2.85-5.45)	Intergenic	Intergenic	-13970	NM_002122	ENSG00000196735	HLA-DQA1	CELIAC1|DQ-A1|DQA1|HLA-DQA	major histocompatibility complex, class II, DQ alpha 1	protein-coding	0.0968	0.2147	0.123	0.1551	0.0849
22_585.32_35434118_37421633	585.32	chr22:36265860:A:G	q12.3	rs73885319	G	3947	0.226189	1.01e-12	1.04e-13	0.325678	0.22041	End stage renal disease	genitourinary	479:8246	1.7 (1.47-1.96)	exon (NM_145343, exon 7 of 7)	exon (NM_145343, exon 7 of 7)	12789	NM_003661	ENSG00000100342	APOL1	APO-L|APOL|APOL-I|FSGS4	apolipoprotein L1	protein-coding	0.2595	0.0086	0	0	0
10_250_112844094_113047272	250	chr10:112995025:T:C	q25.2	rs35198068	C	5912	0.348626	6.03e-11	6.1e-11	0.382072	0.334562	Diabetes mellitus	endocrine/metabolic	2510:5969	1.28 (1.19-1.37)	intron (NM_001198531, intron 4 of 12)	AluSq2|SINE|Alu	44775	NM_001146286	ENSG00000148737	TCF7L2	TCF-4|TCF4	transcription factor 7 like 2	protein-coding	0.3056	0.2406	0.0228	0.3171	0.2996
10_250.2_112985482_113045661	250.2	chr10:112995025:T:C	q25.2	rs35198068	C	5906	0.348437	6.2e-11	6.27e-11	0.382211	0.334473	Type 2 diabetes	endocrine/metabolic	2479:5996	1.28 (1.19-1.38)	intron (NM_001198531, intron 4 of 12)	AluSq2|SINE|Alu	44775	NM_001146286	ENSG00000148737	TCF7L2	TCF-4|TCF4	transcription factor 7 like 2	protein-coding	0.3056	0.2406	0.0228	0.3171	0.2996
16_318_6902056_6978604	318	chr16:6909466:G:A	p13.3	rs8046151	A	1851	0.109708	5.14e-10	2.76e-10	0.0781138	0.115936	Tobacco use disorder	mental disorders	1389:7047	0.62 (0.53-0.72)	intron (NM_001142334, intron 1 of 13)	MLT1D|LTR|ERVL-MaLR	135657	NM_001142334	ENSG00000078328	RBFOX1	2BP1|A2BP1|FOX-1|FOX1|HRNBP1	RNA binding fox-1 homolog 1	protein-coding	0.1006	0.3141	0.3036	0.2425	0.1646
22_585.3_36207869_36307818	585.3	chr22:36265860:A:G	q12.3	rs73885319	G	3904	0.227162	1.2e-09	7.78e-10	0.283195	0.220081	Chronic renal failure [CKD]	genitourinary	964:7629	1.41 (1.26-1.57)	exon (NM_145343, exon 7 of 7)	exon (NM_145343, exon 7 of 7)	12789	NM_003661	ENSG00000100342	APOL1	APO-L|APOL|APOL-I|FSGS4	apolipoprotein L1	protein-coding	0.2595	0.0086	0	0	0
1_174.1_29714006_29917167	174.1	chr1:29899629:A:C	p35.3	rs549471587	C	425	0.0401095	1.66e-09	6.51e-12	0.0942029	0.0371366	Breast cancer [female]	neoplasms	276:5022	2.84 (2.02-3.98)	Intergenic	AluSx1|SINE|Alu	137983	NR_110790	ENSG00000233399	LINC01648	-	long intergenic non-protein coding RNA 1648	ncRNA	0.0499	0.0115	0.001	0.001	0
22_585.31_36207941_36309082	585.31	chr22:36265860:A:G	q12.3	rs73885319	G	3941	0.226001	1.81e-09	4.17e-10	0.327485	0.221857	Renal dialysis	genitourinary	342:8377	1.68 (1.42-1.99)	exon (NM_145343, exon 7 of 7)	exon (NM_145343, exon 7 of 7)	12789	NM_003661	ENSG00000100342	APOL1	APO-L|APOL|APOL-I|FSGS4	apolipoprotein L1	protein-coding	0.2595	0.0086	0	0	0
1_174_29879479_29917173	174	chr1:29899629:A:C	p35.3	rs549471587	C	424	0.0401135	3.09e-09	2.02e-11	0.0920139	0.0371223	Breast cancer	neoplasms	288:4997	2.75 (1.97-3.84)	Intergenic	AluSx1|SINE|Alu	137983	NR_110790	ENSG00000233399	LINC01648	-	long intergenic non-protein coding RNA 1648	ncRNA	0.0499	0.0115	0.001	0.001	0
5_280.1_163941710_165352398	280.1	chr5:165268665:G:A	q34	rs11135362	A	4911	0.293299	3.59e-09	2.86e-09	0.357424	0.286887	Iron deficiency anemias, unspecified or not due to blood loss	hematopoietic	761:7611	1.4 (1.25-1.57)	Intergenic	L1MEh|LINE|L1	798386	NR_105065	ENSG00000241956	LOC102546299	-	uncharacterized LOC102546299	ncRNA	0.2458	0.3127	0.4355	0.4811	0.3978
2_704.1_50664513_51066958	704.1	chr2:50726047:C:G	p16.3	rs858945	G	2280	0.132929	3.89e-09	1.85e-10	0.238095	0.130289	Alopecia	dermatologic	210:8366	2.07 (1.62-2.64)	intron (NM_001330086, intron 4 of 22)	intron (NM_001330086, intron 4 of 22)	-29785	NR_130470	ENSG00000216191	MIR8485	hsa-mir-8485	microRNA 8485	ncRNA	0.1528	0.1354	0.1111	0.1133	0.182
10_380.4_111421832_111737613	380.4	chr10:111700786:C:A	q25.2	rs7904610	C	1573	0.0945881	5.49e-09	2.87e-10	0.16787	0.0920627	Impacted cerumen	sense organs	277:8038	2.09 (1.63-2.69)	Intergenic	Intergenic	482993	NM_001244949	ENSG00000119927	GPAM	GPAT|GPAT1	glycerol-3-phosphate acyltransferase, mitochondrial	protein-coding	0.91	0.9885	0.9851	1	0.998
2_288.2_234764994_234782445	288.2	chr2:234772553:G:C	q37.2	rs11690791	C	1363	0.0784957	6.32e-09	1.66e-11	0.226804	0.07682	Elevated white blood cell count	hematopoietic	97:8585	3.2 (2.16-4.74)	Intergenic	Intergenic	89885	NR_132376	ENSG00000280744	LINC01173	-	long intergenic non-protein coding RNA 1173	ncRNA	0.0461	0.2478	0.4573	0.4344	0.2546
5_585_170234410_170436976	585	chr5:170397643:C:T	q35.1	rs34290690	T	677	0.0406607	7.61e-09	2.86e-09	0.0599265	0.0368988	Renal failure	genitourinary	1360:6965	1.78 (1.46-2.16)	intron (NR_109899, intron 1 of 2)	intron (NR_109899, intron 1 of 2)	-7966	NM_004137	ENSG00000145936	KCNMB1	BKbeta1|K(VCA)beta|SLO-BETA|hbeta1|hslo-beta|k(VCA)beta-1|slo-beta-1	potassium calcium-activated channel subfamily M regulatory beta subunit 1	protein-coding	0.0303	0.0216	0.1101	0.0577	0.1391
2_272_65812659_66096965	272	chr2:65924803:A:C	p14	rs10204575	C	603	0.0368537	8.51e-09	9.08e-09	0.0280797	0.0428219	Disorders of lipoid metabolism	endocrine/metabolic	3312:4869	0.57 (0.47-0.69)	Intergenic	L1PA3|LINE|L1	433525	NR_039938	ENSG00000264525	MIR4778	-	microRNA 4778	ncRNA	0.0393	0	0.001	0.001	0
13_798_67167308_67364841	798	chr13:67242603:C:T	q21.32	rs4132816	C	8895	0.588138	8.66e-09	8.39e-09	0.643939	0.579081	Malaise and fatigue	symptoms	1056:6506	1.33 (1.21-1.47)	Intergenic	Intergenic	-12267	NM_203487	ENSG00000184226	PCDH9	-	protocadherin 9	protein-coding	0.3737	0.6902	0.5982	0.672	0.7014
1_174.11_29730085_29909024	174.11	chr1:29899629:A:C	p35.3	rs549471587	C	423	0.0399584	9.22e-09	5.59e-11	0.0943775	0.037272	Malignant neoplasm of female breast	neoplasms	249:5044	2.82 (1.98-4.01)	Intergenic	AluSx1|SINE|Alu	137983	NR_110790	ENSG00000233399	LINC01648	-	long intergenic non-protein coding RNA 1648	ncRNA	0.0499	0.0115	0.001	0.001	0
1_241.2_212975976_213031593	241.2	chr1:213004150:C:T	q32.3	rs147524262	T	773	0.044359	9.44e-09	1.15e-10	0.0971223	0.04262	Nontoxic multinodular goiter	endocrine/metabolic	278:8435	2.63 (1.89-3.66)	intron (NM_144567, intron 5 of 8)	AluSc8|SINE|Alu	11359	NM_001300755	ENSG00000174606	ANGEL2	Ccr4d|KIAA0759L	angel homolog 2	protein-coding	0.056	0.0058	0	0	0
13_455_33658443_33677059	455	chr13:33676453:T:A	q13.2	rs17079555	A	1207	0.0717087	9.86e-09	4.57e-10	0.13535	0.0692422	Hemorrhoids	circulatory system	314:8102	2.11 (1.64-2.73)	intron (NM_001243476, intron 1 of 17)	intron (NM_001243476, intron 1 of 17)	382	NM_001243476	ENSG00000133121	STARD13	ARHGAP37|DLC2|GT650|LINC00464	StAR related lipid transfer domain containing 13	protein-coding	0.0764	0.3098	0.2411	0.0348	0.0419
13_327.4_112109574_112416042	327.4	chr13:112349588:G:A	q34	rs114716110	A	426	0.0254116	1.06e-08	4.71e-10	0.049169	0.0231723	Insomnia	neurological	722:7660	2.29 (1.73-3.05)	Intergenic	Intergenic	-18363	NR_126345	ENSG00000223626	LINC01044	-	long intergenic non-protein coding RNA 1044	ncRNA	0.0234	0	0	0	0
12_380.4_132313578_132335144	380.4	chr12:132326512:G:C	q24.33	rs34885976	C	1856	0.111606	1.17e-08	1.27e-09	0.196751	0.108671	Impacted cerumen	sense organs	277:8038	1.97 (1.56-2.48)	intron (NM_001122636, intron 1 of 10)	intron (NM_001122636, intron 1 of 10)	2807	NM_001122636	ENSG00000182870	GALNT9	GALNAC-T9|GALNACT9	polypeptide N-acetylgalactosaminyltransferase 9	protein-coding	0.1021	0.2334	0.2629	0.2654	0.1943
6_694.2_168194314_168228128	694.2	chr6:168200322:T:C	q27	rs9455597	C	4748	0.284209	1.29e-08	2.71e-09	0.418919	0.281158	Other dyschromia	dermatologic	185:8168	1.89 (1.52-2.36)	Intergenic	MER4D1|LTR|ERV1	26195	NR_134590	ENSG00000237987	LOC105378137	-	uncharacterized LOC105378137	ncRNA	0.3419	0.1628	0.2073	0.1889	0.2065
18_709_53346097_53614247	709	chr18:53562391:C:T	q21.2	rs185570423	T	1845	0.1052	1.4e-08	2.72e-10	0.222628	0.103336	Diffuse diseases of connective tissue	dermatologic	137:8632	2.52 (1.83-3.47)	Intergenic	AluY|SINE|Alu	-6056	NR_110798	ENSG00000263438	LINC01919	-	long intergenic non-protein coding RNA 1919	ncRNA	0.1346	0.036	0.001	0.0527	0.0174
14_788_63619058_63760828	788	chr14:63756661:A:G	q23.2	rs113245638	G	1421	0.0851612	1.47e-08	1.34e-09	0.149701	0.0824697	Syncope and collapse	symptoms	334:8009	1.99 (1.57-2.52)	Intergenic	Intergenic	-28566	NM_030791	ENSG00000126821	SGPP1	SPP-1|SPPase1	sphingosine-1-phosphate phosphatase 1	protein-coding	0.1036	0.0159	0	0	0
16_008_84537703_84543095	8	chr16:84537822:G:A	q24.1	rs9934201	A	2666	0.156107	1.56e-08	1.17e-09	0.272189	0.153763	Intestinal infection	infectious diseases	169:8370	2.14 (1.64-2.78)	Intergenic	Intergenic	-33140	NM_020947	ENSG00000140950	MEAK7	KIAA1609|TLDC1|mEAK-7	MTOR associated protein, eak-7 homolog	protein-coding	0.2171	0.0389	0.12	0.0408	0.0767
2_272.1_65805113_66197661	272.1	chr2:65924803:A:C	p14	rs10204575	C	603	0.0368447	1.6e-08	1.7e-08	0.0280659	0.0427115	Hyperlipidemia	endocrine/metabolic	3278:4905	0.57 (0.47-0.69)	Intergenic	L1PA3|LINE|L1	433525	NR_039938	ENSG00000264525	MIR4778	-	microRNA 4778	ncRNA	0.0393	0	0.001	0.001	0
1_411.2_173308704_173325912	411.2	chr1:173325471:C:A	q25.1	rs552673961	A	2470	0.14215	1.89e-08	9.07e-10	0.271127	0.140007	Myocardial infarction	circulatory system	142:8546	2.27 (1.71-3.02)	intron (NR_037845, intron 2 of 2)	L1PA4|LINE|L1	-118158	NM_003326	ENSG00000117586	TNFSF4	CD134L|CD252|GP34|OX-40L|OX4OL|TNLG2B|TXGP1	TNF superfamily member 4	protein-coding	0.1664	0.0202	0	0.003	0
18_585.1_59401062_59984403	585.1	chr18:59463184:C:T	q21.32	rs73452406	T	1803	0.107951	1.89e-08	5.69e-09	0.158036	0.104351	Acute renal failure	genitourinary	560:7791	1.67 (1.4-2)	intron (NM_133459, intron 5 of 10)	intron (NM_133459, intron 5 of 10)	-103908	NM_005570	ENSG00000074695	LMAN1	ERGIC-53|ERGIC53|F5F8D|FMFD1|MCFD1|MR60|gp58	lectin, mannose binding 1	protein-coding	0.1225	0.0173	0	0.003	0
5_153_165491029_165519004	153	chr5:165513333:T:G	q34	rs78142670	G	1088	0.0628393	1.94e-08	6.39e-10	0.123693	0.0607527	Colorectal cancer	neoplasms	287:8370	2.22 (1.68-2.93)	Intergenic	AluJo|SINE|Alu	1043054	NR_105065	ENSG00000241956	LOC102546299	-	uncharacterized LOC102546299	ncRNA	0.0613	0.0101	0	0	0.0082
8_579_27480830_27539030	579	chr8:27508819:C:T	p21.1	rs56236600	T	6625	0.382241	1.94e-08	5.4e-09	0.611842	0.38021	Other symptoms involving abdomen and pelvis	digestive	76:8590	2.57 (1.85-3.58)	intron (NM_001256484, intron 5 of 18)	L1MB3|LINE|L1	17651	NM_001256484	ENSG00000120915	EPHX2	ABHD20|CEH|SEH	epoxide hydrolase 2	protein-coding	0.4372	0.0951	0.005	0.0875	0.0818
18_296.22_31706621_31981275	296.22	chr18:31804755:C:T	q12.1	rs148351324	T	536	0.0314887	1.97e-08	1.38e-09	0.0596677	0.029112	Major depressive disorder	mental disorders	662:7849	2.14 (1.64-2.8)	Intergenic	HERVH-int|LTR|ERV1	-43875	NM_001034172	ENSG00000141437	SLC25A52	MCART2	solute carrier family 25 member 52	protein-coding	0.0386	0.0029	0	0	0
8_362_26603547_26636174	362	chr8:26616961:G:A	p21.2	rs11775862	A	676	0.0398115	2e-08	9.44e-10	0.0744681	0.0377805	Other retinal disorders	sense organs	470:8020	2.26 (1.7-3)	intron (NM_001386, intron 3 of 13)	intron (NM_001386, intron 3 of 13)	38556	NM_001244604	ENSG00000092964	DPYSL2	CRMP-2|CRMP2|DHPRP2|DRP-2|DRP2|N2A3|ULIP-2|ULIP2	dihydropyrimidinase like 2	protein-coding	0.0257	0.0994	0.0417	0.1561	0.1513
17_949_12540181_12560470	949	chr17:12544043:T:C	p12	rs12051753	C	781	0.0454598	2.03e-08	2.01e-10	0.10251	0.0438271	Allergies, other	injuries & poisonings	239:8351	2.67 (1.89-3.76)	Intergenic	L1MC3|LINE|L1	-5925	NR_034145	ENSG00000179136	LINC00670	-	long intergenic non-protein coding RNA 670	ncRNA	0.0348	0.0937	0.2133	0.0666	0.1401
9_278_130909798_130924097	278	chr9:130919802:G:A	q34.12	rs2091479	A	12174	0.786129	2.03e-08	2.03e-08	0.810578	0.7728	Overweight, obesity and other hyperalimentation	endocrine/metabolic	2732:5011	1.28 (1.17-1.39)	intron (NM_032843, intron 4 of 6)	intron (NM_032843, intron 4 of 6)	19050	NM_032843	ENSG00000130720	FIBCD1	-	fibrinogen C domain containing 1	protein-coding	0.8359	0.3963	0.6815	0.2922	0.4346
8_345.3_70454771_71043097	345.3	chr8:70910065:A:C	q13.3	rs113027214	C	838	0.048078	2.05e-08	1.64e-10	0.112903	0.0464227	Convulsions	neurological	217:8498	2.64 (1.88-3.71)	Intergenic	L2a|LINE|L2	240618	NM_001287260	ENSG00000221947	XKR9	XRG9	XK related 9	protein-coding	0.056	0	0	0	0
15_426_31581469_31843678	426	chr15:31728323:C:T	q13.3	rs7175850	C	894	0.0534497	2.15e-08	2.58e-09	0.0904348	0.0507191	Cardiac conduction disorders	circulatory system	575:7788	1.92 (1.53-2.42)	intron (NR_038253, intron 2 of 7)	L2c|LINE|L2	142349	NM_001329907	ENSG00000169918	OTUD7A	C15orf16|C16ORF15|CEZANNE2|OTUD7	OTU deubiquitinase 7A	protein-coding	0.9107	0.9986	1	0.999	1
4_300.1_36003211_36120546	300.1	chr4:36016647:A:G	p14	rs12500294	G	4743	0.284523	2.15e-08	1.62e-08	0.346199	0.277473	Anxiety disorder	mental disorders	855:7480	1.36 (1.22-1.51)	intron (NR_146893, intron 35 of 36)	L1ME4b|LINE|L1	227292	NR_146893	ENSG00000047365	ARAP2	CENTD1|PARX	ArfGAP with RhoGAP domain, ankyrin repeat and PH domain 2	protein-coding	0.264	0.3343	0.2669	0.3559	0.3252
12_278.11_63667851_63714067	278.11	chr12:63675584:A:C	q14.2	rs11532476	C	6788	0.403663	2.18e-08	2.11e-08	0.457014	0.395591	Morbid obesity	endocrine/metabolic	1105:7303	1.31 (1.19-1.43)	Intergenic	Intergenic	-7010	NM_173812	ENSG00000177990	DPY19L2	SPATA34|SPGF9	dpy-19 like 2	protein-coding	0.4433	0.2565	0.5933	0.1968	0.453
21_726_30144002_31796589	726	chr21:30712606:C:T	q22.11	rs78911323	T	705	0.0438924	2.21e-08	3.72e-09	0.0727392	0.0408641	Peripheral enthesopathies and allied syndromes	musculoskeletal	763:7268	1.9 (1.52-2.38)	Intergenic	L1M2|LINE|L1	6171	NM_001164435	ENSG00000231068	KRTAP21-3	-	keratin associated protein 21-3	protein-coding	0.0461	0.0029	0	0	0
7_078_24224289_24279234	78	chr7:24242087:G:A	p15.3	rs12671491	A	8072	0.473376	2.6e-08	2.17e-08	0.579341	0.469055	Viral warts & HPV	infectious diseases	334:8192	1.58 (1.34-1.85)	Intergenic	AluSc8|SINE|Alu	-42101	NM_000905	ENSG00000122585	NPY	PYY4	neuropeptide Y	protein-coding	0.4909	0.2507	0.3433	0.2624	0.229
12_764_29243072_29511620	764	chr12:29511620:T:C	p11.22	rs74081044	C	832	0.0506267	2.63e-08	3.55e-09	0.0850891	0.0478289	Sciatica	symptoms	617:7600	1.91 (1.52-2.4)	intron (NM_001193451, intron 17 of 17)	intron (NM_001193451, intron 17 of 17)	-11927	NM_001353179	ENSG00000187950	OVCH1	OVCH	ovochymase 1	protein-coding	0.0673	0.0072	0	0	0
2_356_166363692_166382747	356	chr2:166381114:T:G	q24.3	rs55825073	G	993	0.0573922	2.7e-08	1.38e-10	0.136646	0.0558893	Hereditary and idiopathic peripheral neuropathy	neurological	161:8490	2.79 (1.94-4)	Intergenic	L1MEc|LINE|L1	-5127	NM_002977	ENSG00000169432	SCN9A	ETHA|FEB3B|GEFSP7|HSAN2D|NE-NA|NENA|Nav1.7|PN1|SFNP	sodium voltage-gated channel alpha subunit 9	protein-coding	0.0681	0.0072	0	0	0
10_763_104050642_104839807	763	chr10:104056592:A:G	q25.1	rs67549948	A	3898	0.229375	2.71e-08	1.72e-08	0.168382	0.234681	Thoracic or lumbosacral neuritis or radiculitis, unspecified	symptoms	680:7817	0.66 (0.56-0.76)	intron (NM_000494, intron 17 of 55)	AluSc8|SINE|Alu	-8406	NR_030760	ENSG00000283788	MIR936	MIRN936|hsa-mir-936	microRNA 936	ncRNA	0.7458	0.9625	0.8829	0.9871	0.9387
18_285_11987769_12440719	285	chr18:12292373:G:C	p11.21	rs147253411	C	445	0.0281361	2.71e-08	1.4e-08	0.0414031	0.0243962	Other anemias	hematopoietic	1739:6169	1.84 (1.48-2.28)	Intergenic	AluSg|SINE|Alu	-15296	NM_001303524	ENSG00000176014	TUBB6	FPVEPD|HsT1601|TUBB-5	tubulin beta 6 class V	protein-coding	0.0333	0.0072	0	0	0
3_687.1_100896458_101040510	687.1	chr3:100941892:C:T	q12.2	rs150600052	T	282	0.0177515	2.74e-08	1.09e-09	0.0377747	0.0157311	Rash and other nonspecific skin eruption	dermatologic	728:7215	2.55 (1.83-3.55)	intron (NM_001349332, intron 1 of 35)	intron (NM_001349332, intron 1 of 35)	51598	NM_001349331	ENSG00000154175	ABI3BP	NESHBP|TARSH	ABI family member 3 binding protein	protein-coding	0.034	0.0072	0	0.002	0
9_367_80015269_80117862	367	chr9:80068080:CAAAG:C	q21.31	rs988099273	C	566	0.0360234	2.86e-08	1.12e-09	0.0709677	0.0338249	Disorders of refraction and accommodation; blindness and low vision	sense organs	465:7391	2.26 (1.69-3.01)	Intergenic	Intergenic	93057	NR_121212		LINC01507	XLOC_000303	long intergenic non-protein coding RNA 1507	ncRNA	NA	NA	NA	NA	NA
6_465_168184014_168278794	465	chr6:168243718:C:T	q27	rs112795934	T	2617	0.179001	2.9e-08	2.2e-08	0.136157	0.186574	Acute upper respiratory infections of multiple or unspecified sites	respiratory	1098:6212	0.69 (0.6-0.79)	intron (NR_110870, intron 1 of 4)	intron (NR_110870, intron 1 of 4)	780	NR_110870	ENSG00000234647	LOC101929420	-	uncharacterized LOC101929420	ncRNA	0.174	0.0115	0	0.001	0
21_1002_38834252_38907047	1002	chr21:38835124:T:G	q22.2	rs16996871	G	1257	0.0757411	3.03e-08	7.03e-09	0.120909	0.0725348	Symptoms concerning nutrition, metabolism, and development	NULL	550:7748	1.79 (1.46-2.2)	Intergenic	Intergenic	-22415	NR_109926		LOC101928398	-	uncharacterized LOC101928398	ncRNA	0.0877	0.0058	0	0	0
1_286.9_4331000_4407914	286.9	chr1:4345371:G:A	p36.32	rs12046694	A	5522	0.318124	3.12e-08	5.8e-09	0.549296	0.316217	Abnormal coagulation profile	hematopoietic	71:8608	2.64 (1.87-3.73)	Intergenic	Intergenic	-66680	NR_027088	ENSG00000235054	LINC01777	-	long intergenic non-protein coding RNA 1777	ncRNA	0.3654	0.1023	0.3234	0.0954	0.1442
4_740.9_185624902_185706708	740.9	chr4:185629564:G:T	q35.1	rs112258703	T	2270	0.135103	3.14e-08	1.99e-08	0.181098	0.130128	Osteoarthrosis NOS	musculoskeletal	820:7581	1.51 (1.3-1.74)	intron (NM_001145675, intron 6 of 14)	AluSc|SINE|Alu	27405	NM_001145675	ENSG00000154556	SORBS2	ARGBP2|PRO0618	sorbin and SH3 domain containing 2	protein-coding	NA	NA	NA	NA	NA
7_585.1_81094689_81130074	585.1	chr7:81109146:A:T	q21.11	rs74488439	T	770	0.0461023	3.25e-08	3.71e-09	0.0794643	0.0437043	Acute renal failure	genitourinary	560:7791	2.03 (1.58-2.61)	Intergenic	Intergenic	-186767	NM_001350120	ENSG00000075223	SEMA3C	SEMAE|SemE	semaphorin 3C	protein-coding	0.0628	0.1744	0.1488	0.004	0.1033
4_296.22_164206299_164515127	296.22	chr4:164426854:C:A	q32.3	rs72690079	A	2563	0.15057	3.36e-08	1.65e-08	0.0981873	0.154988	Major depressive disorder	mental disorders	662:7849	0.59 (0.49-0.71)	Intergenic	L2a|LINE|L2	-43599	NM_001166373	ENSG00000145416	2024-03-01	MARCH-I|RNF171	membrane associated ring-CH-type finger 1	protein-coding	0.1513	0.1124	0.0109	0.172	0.1104
2_288_234771803_234784004	288	chr2:234772553:G:C	q37.2	rs11690791	C	1358	0.0784427	3.39e-08	3.46e-10	0.209091	0.0767611	Diseases of white blood cells	hematopoietic	110:8546	2.88 (1.98-4.19)	Intergenic	Intergenic	89885	NR_132376	ENSG00000280744	LINC01173	-	long intergenic non-protein coding RNA 1173	ncRNA	0.0461	0.2478	0.4573	0.4344	0.2546
7_396_38328394_39039879	396	chr7:38383104:C:T	p14.1	rs146934702	T	574	0.0339484	3.39e-08	5.31e-10	0.077044	0.032264	Abnormal heart sounds	circulatory system	318:8136	2.62 (1.86-3.69)	TTS (NM_001635)	TTS (NM_001635)	41527	NR_040085	ENSG00000281103	TRG-AS1	TCRGV	T cell receptor gamma locus antisense RNA 1	ncRNA	0.0393	0.0072	0	0	0
4_613_93623278_93656945	613	chr4:93623333:G:A	q22.2	rs7679146	A	4196	0.418762	3.46e-08	2.38e-08	0.568571	0.41334	Other nonmalignant breast conditions	genitourinary	175:4835	1.88 (1.5-2.35)	intron (NM_001510, intron 13 of 15)	L1PA7|LINE|L1	-205594	NM_005172	ENSG00000172238	ATOH1	ATH1|HATH1|MATH-1|bHLHa14	atonal bHLH transcription factor 1	protein-coding	0.4554	0.0403	0	0.0119	0.0532
4_296.2_164263139_164553467	296.2	chr4:164426854:C:A	q32.3	rs72690079	A	2557	0.150731	3.5e-08	1.83e-08	0.10084	0.155317	Depression	mental disorders	714:7768	0.6 (0.5-0.72)	Intergenic	L2a|LINE|L2	-43599	NM_001166373	ENSG00000145416	2024-03-01	MARCH-I|RNF171	membrane associated ring-CH-type finger 1	protein-coding	0.1513	0.1124	0.0109	0.172	0.1104
16_008.5_83274116_84552526	8.5	chr16:84537822:G:A	q24.1	rs9934201	A	2707	0.155682	3.6e-08	2.59e-09	0.283688	0.153572	Bacterial enteritis	infectious diseases	141:8553	2.22 (1.67-2.95)	Intergenic	Intergenic	-33140	NM_020947	ENSG00000140950	MEAK7	KIAA1609|TLDC1|mEAK-7	MTOR associated protein, eak-7 homolog	protein-coding	0.2171	0.0389	0.12	0.0408	0.0767
18_296.2_31760149_31976950	296.2	chr18:31804755:C:T	q12.1	rs148351324	T	537	0.0316553	3.67e-08	3.74e-09	0.0581232	0.0292225	Depression	mental disorders	714:7768	2.07 (1.6-2.68)	Intergenic	HERVH-int|LTR|ERV1	-43875	NM_001034172	ENSG00000141437	SLC25A52	MCART2	solute carrier family 25 member 52	protein-coding	0.0386	0.0029	0	0	0
11_241.2_102577099_102969730	241.2	chr11:102607860:C:A	q22.2	rs75167233	A	1059	0.0607713	3.85e-08	1.68e-09	0.122302	0.0587433	Nontoxic multinodular goiter	endocrine/metabolic	278:8435	2.22 (1.67-2.95)	intron (NM_004771, intron 5 of 9)	intron (NM_004771, intron 5 of 9)	17472	NM_004771	ENSG00000137674	MMP20	AI2A2|MMP-20	matrix metallopeptidase 20	protein-coding	0.0658	0.0029	0	0	0
10_614_113465179_113506863	614	chr10:113476259:T:C	q25.3	rs76524472	C	561	0.0582434	4.09e-08	3.52e-09	0.110606	0.0543914	Inflammatory diseases of female pelvic organs	genitourinary	330:4486	2.23 (1.67-2.96)	Intergenic	Intergenic	-74572	NM_001177660	ENSG00000148702	HABP2	FSAP|HABP|HGFAL|NMTC5|PHBP	hyaluronan binding protein 2	protein-coding	0.0461	0.0173	0.0724	0.0169	0.0378
22_110.11_38349295_38426466	110.11	chr22:38389388:G:T	q13.1	rs111940695	T	825	0.0491305	4.11e-08	6.38e-09	0.0844961	0.0461876	Dermatophytosis of nail	infectious diseases	645:7751	1.86 (1.49-2.31)	intron (NR_002821, intron 1 of 4)	Charlie18a|DNA|hAT-Charlie	9134	NM_001289912	ENSG00000283900	TPTEP2-CSNK1E	LOC400927-CSNK1E	TPTEP2-CSNK1E readthrough	protein-coding	0.0507	0.0014	0	0	0
2_741_112906508_112932086	741	chr2:112932086:T:G	q14.1	rs116600843	G	304	0.0183353	4.23e-08	9.89e-10	0.0408333	0.01658	Symptoms and disorders of the joints	musculoskeletal	600:7690	2.61 (1.85-3.67)	Intergenic	MLT1G1-int|LTR|ERVL-MaLR	16893	NM_173205	ENSG00000125571	IL37	FIL1|FIL1(ZETA)|FIL1Z|IL-1F7|IL-1H|IL-1H4|IL-1RP1|IL-37|IL1F7|IL1H4|IL1RP1	interleukin 37	protein-coding	0.0295	0	0	0	0
11_578.8_24070397_24616014	578.8	chr11:24258668:G:A	p14.3	rs55885149	A	781	0.0463942	4.26e-08	7.66e-10	0.1	0.0446516	Hemorrhage of rectum and anus	digestive	265:8152	2.47 (1.79-3.41)	Intergenic	Intergenic	-238302	NM_001009909	ENSG00000187398	LUZP2	KFSP2566|PRO6246	leucine zipper protein 2	protein-coding	0.0522	0.0043	0	0	0
4_401.2_102769831_103062817	401.2	chr4:102937337:G:A	q24	rs111989234	A	1103	0.0641354	4.3e-08	6.66e-10	0.140351	0.062589	Hypertensive heart and/or renal disease	circulatory system	171:8428	2.68 (1.88-3.81)	intron (NR_047515, intron 3 of 10)	AluSx4|SINE|Alu	68359	NM_001008388	ENSG00000145354	CISD2	ERIS|Miner1|NAF-1|WFS2|ZCD2	CDGSH iron sulfur domain 2	protein-coding	0.0492	0.1744	0.127	0.1243	0.0859
1_721.2_63260383_63313093	721.2	chr1:63293600:CAATAAATAAATAAAT:C	p35.3	NA	C	4778	0.272468	4.31e-08	3.74e-09	0.47093	0.270502	Spondylosis with myelopathy	musculoskeletal	86:8682	2.45 (1.78-3.37)	intron (NR_038252, intron 3 of 11)	AluJo|SINE|Alu	23657	NR_038252	ENSG00000224209	LINC00466	-	long intergenic non-protein coding RNA 466	ncRNA	NA	NA	NA	NA	NA
6_425_20063523_21265857	425	chr6:20089618:T:G	p22.3	rs11966344	G	1284	0.0738101	4.37e-08	3.19e-09	0.13986	0.0715644	Cardiomyopathy	circulatory system	286:8412	2.09 (1.61-2.72)	Intergenic	Intergenic	122846	NR_073465	ENSG00000172197	MBOAT1	LPEAT1|LPLAT|LPLAT 1|LPSAT|OACT1|dJ434O11.1	membrane bound O-acyltransferase domain containing 1	protein-coding	0.093	0.0187	0	0.006	0.0051
20_512.7_6508997_6894136	512.7	chr20:6765556:G:A	p12.3	rs77572459	A	473	0.0300394	4.48e-08	2.31e-08	0.0453408	0.0261396	Shortness of breath	respiratory	1599:6274	1.81 (1.46-2.24)	Intergenic	Intergenic	-2542	NM_001200	ENSG00000125845	BMP2	BDA2|BMP2A|SSFSC	bone morphogenetic protein 2	protein-coding	0.059	0.0072	0	0	0
3_599.5_21763585_21819136	599.5	chr3:21779490:T:C	p24.3	rs28546711	C	1054	0.0647023	4.51e-08	1.07e-08	0.100939	0.0616174	Frequency of urination and polyuria	genitourinary	639:7506	1.78 (1.45-2.19)	Intergenic	Intergenic	-28166	NM_024697	ENSG00000151789	ZNF385D	ZNF659	zinc finger protein 385D	protein-coding	0.0741	0.0058	0	0	0
9_078_131368424_131369598	78	chr9:131369470:C:T	q34.13	rs76103026	T	998	0.0585269	4.6e-08	2.65e-09	0.110778	0.0563965	Viral warts & HPV	infectious diseases	334:8192	2.13 (1.62-2.78)	Intergenic	Intergenic	-60620	NM_013318	ENSG00000130723	PRRC2B	BAT2L|BAT2L1|KIAA0515|LQFBS-1	proline rich coiled-coil 2B	protein-coding	0.0756	0.0144	0.0724	0.005	0.0051
12_255_119144046_119310036	255	chr12:119167076:T:A	q24.23	rs9634173	A	1494	0.0853324	4.82e-08	4.62e-10	0.200893	0.0838348	Disorders of adrenal glands	endocrine/metabolic	112:8642	2.79 (1.93-4.02)	Intergenic	Intergenic	9408	NR_134996	ENSG00000256884	LOC105370024	-	uncharacterized LOC105370024	ncRNA	0.093	0.0519	0.2212	0.0716	0.1646
5_611.1_91014626_91044814	611.1	chr5:91022574:C:A	q14.3	rs998788	C	3720	0.378664	4.89e-08	4.33e-08	0.294243	0.387576	Abnormal mammogram	genitourinary	469:4443	0.66 (0.57-0.77)	intron (NM_032119, intron 85 of 89)	intron (NM_032119, intron 85 of 89)	291828	NR_103548	ENSG00000248323	LUCAT1	SCAL1|SCAT5	lung cancer associated transcript 1	ncRNA	0.6188	0.67	0.4861	0.6034	0.5399
